# Genome-wide analysis of 64 male reproductive phenotypes reveals novel loci and shared biological pathways

**DOI:** 10.64898/2025.12.20.25342734

**Authors:** Jéssica Figuerêdo, Toomas Haller, Estonian Biobank Research Team, Health Informatics Research Team, Margus Punab, Triin Laisk, Reedik Mägi

## Abstract

Male reproductive disorders affect millions of men worldwide, yet their genetic basis remains poorly understood. Conditions such as infertility, erectile dysfunction, prostate disorders and hormonal abnormalities are common, interconnected and often diagnosed late, underscoring the need for broader biological insight. Using genetic data from over 530,000 men across the Estonian Biobank, FinnGen, and UK Biobank, we analysed 64 male reproductive phenotypes. We identified 143 lead variants associated with these conditions, including 47 not previously linked to male reproductive traits, and detected the first genome-wide signals for 3 understudied disorders. Twelve lead variants showed at least 1.5-fold enrichment in the Finnish and Estonian populations, indicating population-specific effects and utility of isolated cohorts for variant discovery. We also highlighted 328 candidate genes and mapped shared biological pathways across prostate, testicular, penile and hormonal traits. These findings expand knowledge of male reproductive biology and offer entry points for improved diagnosis and risk prediction.

## Supplementary Tables for "Genome-wide analysis of 64 male reproductive phenotypes reveals novel loci and shared biological pathways"

### Sheet: ST1.Abbreviation_list
Supplementary Table 1. List of abbreviations used in the manuscript.
Abbreviation	Definition
ADHD	Attention-deficit/hyperactivity disorder
AR	Androgen receptor
BMI	Body mass index
CI	Confidence interval
CTG-VL	Complex Trait Genetics Virtual Lab
EAF	Effect allele frequency
EHRs	Electronic Health Records
eQTL	Expression quantitative trait locus
EstBB	Estonian Biobank
FDR	False discovery rate
FinnGen	Finnish biobank research project
FUMA	Functional Mapping and Annotation of Genome-Wide Association Studies
GO	Gene Ontology
GTEx	Genotype-Tissue Expression project
GWAMA	Genome-Wide Association Meta-Analysis
GWAS	Genome-Wide Association Studies
HLA	Human leukocyte antigen
I²	Higgins heterogeneity index
ICD	International Classification of Diseases
ICD-10	International Classification of Diseases, 10th revision
KING	Kinship-based inference for GWAS
LD	Linkage Disequilibrium
LDSC	Linkage disequilibrium score regression
LOINC	Logical Observation Identifiers Names and Codes
MAF	Minor allele frequency
MAGMA	Multi-marker Analysis of GenoMic Annotation
MGD	Mouse Genome Database
MHC	Major Histocompatibility complex
Neff	Effective sample size
OMIM	Online Mendelian Inheritance in Man
OR	Odds ratio
PCA	Principal component analysis
PCs	Principal Components
PSA	Prostate Specific Antigen
REGENIE	Regression with efficient genotype inference
rg	Genetic correlation coefficient
SAIGE	Scalable and Accurate Implementation of Generalized mixed model
SHBG	Sex hormone-binding globulin
SNP	Single Nucleotide Polymorphisms
TOPMed	Trans-Omics for Precision Medicine
UKBB	UK Biobank
WGS	Whole-genome sequencing

### Sheet: ST2.Sample_sizes_ICD
Supplementary Table 2. Overview of the analysed phenotypes and sample sizes.
Neff - effective sample size
Phenotype ICD-10 Code	Phenotype Name	EstBB Sample Size			FinnGen Sample Size			UKBB Sample size			Meta-Analysis Sample Size				Phenotype Included for Genetic Correlation	Inflation Estimates
		cases	controls	total	cases	controls	total	cases	controls	total	cases	controls	total	Neff		GC lambda	LDSC intercept (SE)
C61	Malignant neoplasm of prostate	2381	65363	67744	11590	110189	121779	5993	168999	174992	19964	344551	364515	75482	Yes	1.0649	0.9714 (0.0117)
C62	Malignant neoplasm of testis	126	67618	67744	332	110189	110521	286	180550	180836	744	358357	359101	2970	No	1.0195	0.9964 (0.0066)
D29	Benign neoplasm of male genital organs	458	67286	67744	468	151152	151620	160	180551	180711	1086	398989	400075	4332	No	1.0016	0.9968 (0.0061)
E29	Testicular dysfunction	920	66824	67744	440	131773	132213	160	185582	185742	1520	384179	385699	6056	Yes	1.0195	1.0011 (0.0063)
F52.2 | N48.4	Erectile dysfunction	3797	63947	67744	1973	149557	151530	277	167467	167744	6047	380971	387018	23810	Yes	1.0105	0.9698 (0.0065)
N40	Hyperplasia of prostate	14317	53427	67744	26358	110070	136428	11176	169004	180180	51851	332501	384352	179424	Yes	1.1301	0.9973 (0.01)
N41	Inflammatory diseases of prostate	14117	53627	67744	3299	110070	113369	2082	169006	171088	19498	332703	352201	73674	Yes	1.0255	0.9842 (0.0064)
N43 | N43.0 | N43.1 | N43.2 | N43.3	Hydrocele	1118	66626	67744	4654	110070	114724	1339	167469	168808	7111	344165	351276	27868	Yes	1.0405	0.9949 (0.0077)
N45	Orchitis and epididymitis	2468	65276	67744	2344	110070	112414	59	169003	169062	4871	344349	349220	19212	Yes	1.0046	0.982 (0.0066)
N46	Male infertility	5194	62550	67744	1128	110070	111198	214	167468	167682	6536	340088	346624	25651	Yes	0.9868	0.9743 (0.0058)
N47	Redundant prepuce, phimosis and paraphimosis	2131	65613	67744	6082	110070	116152	2717	167467	170184	10930	343150	354080	42370	Yes	1.0496	0.9815 (0.0062)
R86	Abnormal findings in specimens from male genital organs (Abnormal spermatozoa)	66	67678	67744	1913	293878	295791	169	167468	167637	2148	529024	531172	8557	Yes	1.0016	0.9875 (0.0065)
N42	Other disorders of prostate	2655	65089	67744	900	110070	110970	1341	169003	170344	4896	344162	349058	19309	Yes	1.0195	1.0011 (0.0068)
N50	Other disorders of male genital organs	11100	56644	67744	805	110070	110875	2819	167468	170287	14724	334182	348906	56411	Yes	0.9957	0.9694 (0.0057)
Q55	Other congenital malformations of male genital organs	117	67627	67744	155	339962	340117	222	186044	186266	494	593633	594127	1974	No	0.9927	0.9718 (0.0062)
D29.1	Prostate	115	67629	67744	155	151465	151620	-	-	-	270	219094	219364	1079	No	0.9663	0.959 (0.0061)
N43.4	Spermatocele	265	67479	67744	1943	110070	112013	-	-	-	2208	177549	179757	8724	Yes	1.0105	0.975 (0.0072)
N44	Torsion of testis	114	67630	67744	479	110070	110549	-	-	-	593	177700	178293	2364	No	0.9927	0.99 (0.0073)
N49	Inflammatory disorders of male genital organs, not elsewhere classified	535	67209	67744	310	110070	110380	-	-	-	845	177279	178124	3364	No	1.0135	1.0015 (0.006)
N51	Disorders of male genital organs in diseases classified elsewhere	570	67174	67744	117	110070	110187	-	-	-	687	177244	177931	2737	No	0.9986	0.9898 (0.0063)
Q53	Undescended testicle	236	67508	67744	235	339962	340197	-	-	-	471	407470	407941	1882	No	0.9927	0.9925 (0.0069)
Q54	Hypospadias	56	67688	67744	90	339962	340052	-	-	-	146	407650	407796	584	No	0.9809	0.9435 (0.0065)
N41.0	Acute prostatitis	1610	66134	67744	-	-	-	234	169004	169238	1844	235138	236982	7319	Yes	1.0165	1.0031 (0.0064)
N41.1	Chronic prostatitis	10571	57173	67744	-	-	-	910	169004	169914	11481	226177	237658	43705	Yes	1.0165	0.9685 (0.0059)
D40	Neoplasm of uncertain or unknown behaviour of male genital organs	331	67413	67744	-	-	-	110	180551	180661	441	247964	248405	1761	No	0.9986	0.982 (0.007)
N48.0 | N48.3 | N48.5 | N48.8 | N48.9	Disorder of penis	644	67099	67743	-	-	-	3279	167468	170747	3923	234567	238490	15434	Yes	0.9402	0.9369 (0.0059)
D29.3	Epididymis	140	67604	67744	-	-	-	-	-	-	-	-	-	559	No	0.9489	0.9436 (0.0056)
E23.0	Hypopituitarism	120	67624	67744	-	-	-	-	-	-	-	-	-	479	No	0.9692	0.941 (0.0063)
F52	Sexual dysfunction	4740	63004	67744	-	-	-	-	-	-	-	-	-	17633	Yes	1.0527	1.0246 (0.007)
F52.0	Lack or loss of sexual desire	386	67358	67744	-	-	-	-	-	-	-	-	-	1535	No	0.9986	0.9832 (0.0068)
F52.1	Sexual aversion and lack of sexual enjoyment	160	67584	67744	-	-	-	-	-	-	-	-	-	638	No	0.978	0.9656 (0.0061)
F52.2	Failure of genital response	2307	65437	67744	-	-	-	-	-	-	-	-	-	8914	No	1.0405	1.015 (0.0069)
F52.4	Premature ejaculation	764	66980	67744	-	-	-	-	-	-	-	-	-	3022	No	1.0105	0.9969 (0.0059)
I86.1	Scrotal varices	1115	66629	67744	-	-	-	-	-	-	-	-	-	4387	No	1.0016	1.007 (0.0063)
N30	Cystitis	5249	62495	67744	-	-	-	-	-	-	-	-	-	19369	Yes	1.0375	1.0258 (0.0067)
N34	Urethritis and urethral syndrome	4929	62815	67744	-	-	-	-	-	-	-	-	-	18281	Yes	1.0345	1.0125 (0.007)
N35	Urethral stricture	369	67375	67744	-	-	-	-	-	-	-	-	-	1468	No	0.9986	0.9979 (0.0059)
N36 | N39	Other disorders of urethra + Urinary tract infection, site not specified	5901	61843	67744	-	-	-	-	-	-	-	-	-	21548	Yes	1.0105	1.0049 (0.0059)
N41.3	Prostatocystitis	191	67553	67744	-	-	-	-	-	-	-	-	-	762	No	0.9751	0.9733 (0.0062)
N42.9	Disorder of prostate, unspecified	1941	65803	67744	-	-	-	-	-	-	-	-	-	7542	No	1.0225	1.0103 (0.006)
N43	Hydrocele and spermatocele	1294	66450	67744	-	-	-	-	-	-	-	-	-	5077	No	0.9986	1.0015 (0.0067)
N43.0	Encysted hydrocele	395	67349	67744	-	-	-	-	-	-	-	-	-	1571	No	1.0016	0.9905 (0.0065)
N43.3	Hydrocele, unspecified	422	67322	67744	-	-	-	-	-	-	-	-	-	1677	No	1.0075	0.9799 (0.0059)
N45.0	Orchitis, epididymitis and epididymo-orchitis with abscess	371	67373	67744	-	-	-	-	-	-	-	-	-	1476	No	0.9986	1.0015 (0.007)
N45.9	Orchitis, epididymitis and epididymo-orchitis without abscess	1634	66110	67744	-	-	-	-	-	-	-	-	-	6378	No	1.0105	1.0179 (0.0061)
N48	Other disorders of penis	5749	61995	67744	-	-	-	-	-	-	-	-	-	21044	No	1.0527	1.0346 (0.0075)
N48.4	Impotence of organic origin	1853	65891	67744	-	-	-	-	-	-	-	-	-	7209	No	1.0527	1.0237 (0.007)
N48.6	Induratio penis plastica	252	67492	67744	-	-	-	-	-	-	-	-	-	1004	No	0.9868	0.9883 (0.0065)
N49.2	Inflammatory disorders of scrotum	108	67636	67744	-	-	-	-	-	-	-	-	-	431	No	0.9809	0.9527 (0.0062)
N50.1	Vascular disorders of male genital organs	171	67573	67744	-	-	-	-	-	-	-	-	-	682	No	0.9809	0.9697 (0.0064)
N51.1	Disorders of testis and epididymis in diseases classified elsewhere	159	67585	67744	-	-	-	-	-	-	-	-	-	635	No	0.9663	0.9495 (0.0068)
N51.2	Balanitis in diseases classified elsewhere	262	67482	67744	-	-	-	-	-	-	-	-	-	1044	No	0.9809	0.9643 (0.0067)

### Sheet: ST3.Sample_sizes_LOINC
Supplementary Table 3. Overview of the analysed LOINC codes.
LoincCode	Long Common Name	Parameters	N	Unit	Min	Max	Median	Mean	SD	Inflation Estimates		Meta-analysis Sample size		Phenotype Included for Genetic Correlation	Meta-analysis Inflation Estimates
										GC lambda	LDSC intercept (SE)	Dennis J.K., et al. 2021 (PubMed ID: 33441150)	N total		GC lambda	LDSC intercept (SE)
2857-1	Prostate specific Ag [Mass/volume] in Serum or Plasma	Prostate specific Ag	8317	ng/mL	0	112	0.99	1.91	3.87	1.0195	1.0005 (0.0057)	7837	16154	Yes	1.0263	1.0004 (0.0051)
51479-4	Spermatozoa [#/volume] in Urine by Automated count	Spermatozoa	456	MM/mL	0	408	0	35.56	55.75	0.9721	0.9798 (0.0058)	NA	NA	No	0.9231	0.9308 (0.0074)
3160-9	Volume of Semen	Specimen volume/ Semen Volume	216	mL	0.1	14.4	3.9	4.20	1.96	0.9431	0.9476 (0.006)	NA	NA	No	0.8615	0.8561 (0.0059)
72517-6	Spermatozoa [#] in Semen --post ejaculate	Spermatozoa- post ejaculate	215	MM/mL	0	1831.6	212.8	281.18	264.97	0.9518	0.9595 (0.0058)	NA	NA	No	0.8948	0.878 (0.0069)
57446-7	Spermatozoa Immotile/Spermatozoa in Semen --post concentration	Spermatozoa.immotile/100 spermatozoa post concentration	207	percent	16	100	38	39.41	12.25	0.9605	0.9315 (0.006)	NA	NA	No	0.878	0.8572 (0.0062)
10602-1	Spermatozoa Abnormal Head/Spermatozoa in Semen	Spermatozoa.abnormal head/100 spermatozoa	161	percent	18	90	65	62.81	12.53	0.9402	0.9278 (0.0063)	NA	NA	No	0.8587	0.8625 (0.0063)
68910-9	Teratozoospermia index in Semen	Teratozoospermia index	151	NA	0	8.1	1.4	1.46	0.63	0.9202	0.9253 (0.0062)	NA	NA	No	0.8615	0.8561 (0.0066)
10604-7	Spermatozoa Abnormal Tail/Spermatozoa in Semen	Spermatozoa.abnormal tail/100 spermatozoa/ Tail Defect	146	percent	10	72	25.5	27.66	13.35	0.9145	0.9285 (0.0062)	NA	NA	No	0.8642	0.8616 (0.0066)
10613-8	Spermatozoa Viable/Spermatozoa in Semen	Spermatozoa.viable/100 spermatozoa	124	percent	11	95	63.5	61.52	15.96	0.9174	0.9053 (0.0054)	NA	NA	No	0.8587	0.8433 (0.0065)
12841-3	Prostate Specific Ag Free/Prostate specific Ag.total in Serum or Plasma	Prostate specific Ag.free/Prostate specific Ag.total/ % Free PSA	116	NA	0	0.81	0.33	0.34	0.15	0.9202	0.9 (0.0069)	NA	NA	No	0.8808	0.8592 (0.0063)
10603-9	Spermatozoa Abnormal Midpiece/Spermatozoa in Semen	Spermatozoa.abnormal midpiece/100 spermatozoa/ Midpiece Defect	108	percent	10	72	38	39.26	12.97	0.8948	0.8903 (0.0058)	NA	NA	No	0.8423	0.8323 (0.0062)
10620-3	Spermatozoa Nonprogressive/Spermatozoa in Semen	Spermatozoa.nonprogressive/100 spermatozoa	102	percent	10	35	11	12.75	3.97	0.8948	0.8888 (0.0051)	NA	NA	No	0.8505	0.8356 (0.0059)

### Sheet: ST4.Phenotype_definition
Supplementary Table 4. Phenotype definition according to the cohorts.
EstBB= Estonian Biobank; UKBB= UK Biobank
Phenotype	Cohort	Endpoint	Main Phecode	Inclusion				Exclusion
				ICD-10	Phecode	ATC code	Code Description	ICD-10	Phecodes	Phenotypes
Malignant neoplasm of prostate	EstBB			C61			Malignant neoplasm of prostate
Malignant neoplasm of prostate	FinnGen	C3_PROSTATE_EXALLC		C61			Malignant neoplasm of prostate
Malignant neoplasm of prostate	UKBB		185	C61			Malignant neoplasm of prostate		185-187.99, 796-796.99, 600-602.99	male genital disorders/cancer/neoplasms/elevated psa
Malignant neoplasm of prostate	UKBB		185	D07.5			Prostate		185-187.99, 796-796.99, 600-602.99	male genital disorders/cancer/neoplasms/elevated psa
Malignant neoplasm of testis	EstBB			C62*			Malignant neoplasm of testis
Malignant neoplasm of testis	FinnGen	C3_TESTIS_EXALLC		C62*			Malignant neoplasm of testis
Malignant neoplasm of testis	UKBB		187.2	C62*			Malignant neoplasm of testis		185-187.99, 222-222.99	cancer/benign neoplasm of male genital organs
Benign neoplasm of male genital organs	EstBB			D29*			Benign neoplasm of male genital organs
Benign neoplasm of male genital organs	FinnGen	CD2_BENIGN_MALE_GEN		D29*			Benign neoplasm of male genital organs
Benign neoplasm of male genital organs	UKBB		222	D29*			Benign neoplasm of male genital organs		185-187.99, 222-222.99	cancer/benign neoplasm of male genital organs
Testicular dysfunction	EstBB			E29*			Testicular dysfunction
Testicular dysfunction	FinnGen	E4_TESTIDYS (R7)		E29*			Testicular dysfunction
Testicular dysfunction	UKBB		257	E29*			Testicular dysfunction		251-259.99	Other endocrine disorders
Erectile dysfunction	EstBB			F52.2			Failure of genital response
Erectile dysfunction	EstBB			N48.4			Impotence of organic origin
Erectile dysfunction	FinnGen	ERECTILE_DYSFUNCTION				G04BE
Erectile dysfunction	UKBB		605	F52.2			Failure of genital response		600-609.99
Erectile dysfunction	UKBB		605	F52.7			Excessive sexual drive		600-609.99
Erectile dysfunction	UKBB		605	N48.4			Impotence of organic origin		600-609.99
Hyperplasia of prostate	EstBB			N40			Hyperplasia of prostate
Hyperplasia of prostate	FinnGen	N14_PROSTHYPERPLA		N40			Hyperplasia of prostate
Hyperplasia of prostate	UKBB		600	N40			Hyperplasia of prostate		185-187.99, 796-796.99, 600-602.99	male genital disorders/cancer/neoplasms/elevated psa
Inflammatory diseases of prostate	EstBB			N41*			Inflammatory diseases of prostate
Inflammatory diseases of prostate	FinnGen	N14_PROSTATITIS		N41*			Inflammatory diseases of prostate
Inflammatory diseases of prostate	UKBB		601	N41*			Inflammatory diseases of prostate		185-187.99, 796-796.99, 600-602.99	male genital disorders/cancer/neoplasms/elevated psa
Inflammatory diseases of prostate	UKBB		601	N45*			Orchitis and epididymitis		185-187.99, 796-796.99, 600-602.99	male genital disorders/cancer/neoplasms/elevated psa
Inflammatory diseases of prostate	UKBB		601	N48.1			Balanoposthitis		185-187.99, 796-796.99, 600-602.99	male genital disorders/cancer/neoplasms/elevated psa
Inflammatory diseases of prostate	UKBB		601	N48.2			Other inflammatory disorders of penis		185-187.99, 796-796.99, 600-602.99	male genital disorders/cancer/neoplasms/elevated psa
Inflammatory diseases of prostate	UKBB		601	N49*			Inflammatory disorders of male genital organs, not elsewhere classified		185-187.99, 796-796.99, 600-602.99	male genital disorders/cancer/neoplasms/elevated psa
Hydrocele	EstBB			N43			Hydrocele and spermatocele	N43.4		Spermatocele
Hydrocele	EstBB			N43.0			Encysted hydrocele
Hydrocele	EstBB			N43.1			Infected hydrocele
Hydrocele	EstBB			N43.2			Other hydrocele
Hydrocele	EstBB			N43.3			Hydrocele, unspecified
Hydrocele	FinnGen	N14_HYDROCELE		N43			Hydrocele and spermatocele	N43.4		Spermatocele
Hydrocele	UKBB		603.1	N43.0			Encysted hydrocele			male genital disorders
Hydrocele	UKBB		603.1	N43.1			Infected hydrocele			male genital disorders
Hydrocele	UKBB		603.1	N43.2			Other hydrocele			male genital disorders
Hydrocele	UKBB		603.1	N43.3			Hydrocele, unspecified			male genital disorders
Orchitis and epididymitis	EstBB			N45			Orchitis and epididymitis
Orchitis and epididymitis	FinnGen	N14_ORHCEPINDIDYMITIS		N45			Orchitis and epididymitis
Orchitis and epididymitis	UKBB		601.3	N45			Orchitis and epididymitis			male genital disorders/cancer/neoplasms/elevated psa
Male infertility	EstBB			N46			Male infertility
Male infertility	FinnGen	N14_MALEINFERT		N46			Male infertility
Male infertility	UKBB		609	N46			Male infertility		600-609.99	male genital disorders
Male infertility	UKBB		609	R86			Abnormal findings in specimens from male genital organs		600-609.99	male genital disorders
Male infertility	UKBB		609	R86.0			Abnormal level of enzymes		600-609.99	male genital disorders
Male infertility	UKBB		609	R86.1			Abnormal level of hormones		600-609.99	male genital disorders
Male infertility	UKBB		609	R86.2			Abnormal level of other drugs, medicaments and biological substances		600-609.99	male genital disorders
Male infertility	UKBB		609	R86.4			Abnormal immunological findings		600-609.99	male genital disorders
Male infertility	UKBB		609	R86.5			Abnormal microbiological findings		600-609.99	male genital disorders
Male infertility	UKBB		609	R86.6			Abnormal cytological findings		600-609.99	male genital disorders
Male infertility	UKBB		609	R86.7			Abnormal histological findings		600-609.99	male genital disorders
Male infertility	UKBB		609	R86.8			Other abnormal findings		600-609.99	male genital disorders
Male infertility	UKBB		609	R86.9			Unspecified abnormal finding		600-609.99	male genital disorders
Redundant prepuce, phimosis and paraphimosis	EstBB			N47			Redundant prepuce, phimosis and paraphimosis
Redundant prepuce, phimosis and paraphimosis	FinnGen	N14_PHIMOSIS		N47			Redundant prepuce, phimosis and paraphimosis
Redundant prepuce, phimosis and paraphimosis	UKBB		604.1	N47			Redundant prepuce, phimosis and paraphimosis		600-609.99	male genital disorders
Redundant prepuce, phimosis and paraphimosis	UKBB		604.1	N48.6			Induratio penis plastica		600-609.99	male genital disorders
Abnormal findings in specimens from male genital organs (Abnormal spermatozoa)	EstBB			R86			Abnormal findings in specimens from male genital organs (Abnormal spermatozoa)
Abnormal findings in specimens from male genital organs (Abnormal spermatozoa)	FinnGen	R18_ABNORMAL_SPERMATOZ (R7)		R86			Abnormal findings in specimens from male genital organs (Abnormal spermatozoa)
Abnormal findings in specimens from male genital organs (Abnormal spermatozoa)	UKBB		609.2	R86			Abnormal findings in specimens from male genital organs		600-609.99	male genital disorders
Abnormal findings in specimens from male genital organs (Abnormal spermatozoa)	UKBB		609.2	R86.0			Abnormal level of enzymes		600-609.99	male genital disorders
Abnormal findings in specimens from male genital organs (Abnormal spermatozoa)	UKBB		609.2	R86.1			Abnormal level of hormones		600-609.99	male genital disorders
Abnormal findings in specimens from male genital organs (Abnormal spermatozoa)	UKBB		609.2	R86.2			Abnormal level of other drugs, medicaments and biological substances		600-609.99	male genital disorders
Abnormal findings in specimens from male genital organs (Abnormal spermatozoa)	UKBB		609.2	R86.4			Abnormal immunological findings		600-609.99	male genital disorders
Abnormal findings in specimens from male genital organs (Abnormal spermatozoa)	UKBB		609.2	R86.5			Abnormal microbiological findings		600-609.99	male genital disorders
Abnormal findings in specimens from male genital organs (Abnormal spermatozoa)	UKBB		609.2	R86.6			Abnormal cytological findings		600-609.99	male genital disorders
Abnormal findings in specimens from male genital organs (Abnormal spermatozoa)	UKBB		609.2	R86.7			Abnormal histological findings		600-609.99	male genital disorders
Abnormal findings in specimens from male genital organs (Abnormal spermatozoa)	UKBB		609.2	R86.8			Other abnormal findings		600-609.99	male genital disorders
Abnormal findings in specimens from male genital organs (Abnormal spermatozoa)	UKBB		609.2	R86.9			Unspecified abnormal finding		600-609.99	male genital disorders
Other disorders of prostate	EstBB			N42			Other disorders of prostate
Other disorders of prostate	FinnGen	N14_PROSTAOTH		N42			Other disorders of prostate
Other disorders of prostate	UKBB		602	N42			Other disorders of prostate		185-187.99, 796-796.99, 600-602.99	male genital disorders/cancer/neoplasms/elevated psa
Other disorders of prostate	UKBB		602	N42.0			Calculus of prostate		185-187.99, 796-796.99, 600-602.99	male genital disorders/cancer/neoplasms/elevated psa
Other disorders of prostate	UKBB		602	N42.1			Congestion and haemorrhage of prostate		185-187.99, 796-796.99, 600-602.99	male genital disorders/cancer/neoplasms/elevated psa
Other disorders of prostate	UKBB		602	N42.2			Atrophy of prostate		185-187.99, 796-796.99, 600-602.99	male genital disorders/cancer/neoplasms/elevated psa
Other disorders of prostate	UKBB		602	N42.8			Other specified disorders of prostate		185-187.99, 796-796.99, 600-602.99	male genital disorders/cancer/neoplasms/elevated psa
Other disorders of prostate	UKBB		602	N42.9			Disorder of prostate, unspecified		185-187.99, 796-796.99, 600-602.99	male genital disorders/cancer/neoplasms/elevated psa
Other disorders of male genital organs	EstBB			N50			Other disorders of male genital organs
Other disorders of male genital organs	FinnGen	N14_OTHDISMALEGEN		N50			Other disorders of male genital organs
Other disorders of male genital organs	UKBB		608	N50			Other disorders of male genital organs		600-609.99	male genital disorders
Other disorders of male genital organs	UKBB		608	N50.1			Vascular disorders of male genital organs		600-609.99	male genital disorders
Other disorders of male genital organs	UKBB		608	N50.8			Other specified disorders of male genital organs		600-609.99	male genital disorders
Other disorders of male genital organs	UKBB		608	N50.9			Disorder of male genital organs, unspecified		600-609.99	male genital disorders
Other disorders of male genital organs	UKBB		608	N51			Disorders of male genital organs in diseases classified elsewhere		600-609.99	male genital disorders
Other congenital malformations of male genital organs	EstBB			Q55			Other congenital malformations of male genital organs
Other congenital malformations of male genital organs	FinnGen			Q55			Other congenital malformations of male genital organs
Other congenital malformations of male genital organs	UKBB		751.12	Q53*			Undescended testicle		750-751.99	congenital anomalies of gi, urinary tract
Other congenital malformations of male genital organs	UKBB		751.12	Q54*			Hypospadias		750-751.99	congenital anomalies of gi, urinary tract
Other congenital malformations of male genital organs	UKBB		751.12	Q55.5			Congenital absence and aplasia of penis		750-751.99	congenital anomalies of gi, urinary tract
Other congenital malformations of male genital organs	UKBB		751.12	Q55.6			Other congenital malformations of penis		750-751.99	congenital anomalies of gi, urinary tract
Other congenital malformations of male genital organs	UKBB		751.12	Q64.0			Epispadias		750-751.99	congenital anomalies of gi, urinary tract
Prostate	EstBB			D29.1			Prostate
Prostate	FinnGen	CD2_BENIGN_PROSTATE		D29.1			Prostate
Spermatocele	EstBB			N43.4			Spermatocele
Spermatocele	FinnGen	N14_SPERMATOCELE		N43.4			Spermatocele
Torsion of testis	EstBB			N44			Torsion of testis
Torsion of testis	FinnGen	N14_TORSIOTEST		N44			Torsion of testis
Inflammatory disorders of male genital organs, not elsewhere classified	EstBB			N49			Inflammatory disorders of male genital organs, not elsewhere classified
Inflammatory disorders of male genital organs, not elsewhere classified	FinnGen	N14_INFLAMALEGEN		N49			Inflammatory disorders of male genital organs, not elsewhere classified
Disorders of male genital organs in diseases classified elsewhere	EstBB			N51			Disorders of male genital organs in diseases classified elsewhere
Disorders of male genital organs in diseases classified elsewhere	FinnGen	N14_MALEGENINOTH		N51			Disorders of male genital organs in diseases classified elsewhere
Undescended testicle	EstBB			Q53			Undescended testicle
Undescended testicle	FinnGen	Q17_UNDES_TESTICLE		Q53			Undescended testicle
Hypospadias	EstBB			Q54			Hypospadias
Hypospadias	FinnGen	Q17_HYPOSPADIAS		Q54			Hypospadias
Acute prostatitis	EstBB			N41.0			Acute prostatitis
Acute prostatitis	UKBB		601.11	N41.0			Acute prostatitis		185-187.99, 796-796.99, 600-602.99	male genital disorders/cancer/neoplasms/elevated psa
Acute prostatitis	UKBB		601.11	N41.2			Abscess of prostate		185-187.99, 796-796.99, 600-602.99	male genital disorders/cancer/neoplasms/elevated psa
Chronic prostatitis	EstBB			N41.1			Chronic prostatitis
Chronic prostatitis	UKBB		601.12	N41.1			Chronic prostatitis		185-187.99, 796-796.99, 600-602.99	male genital disorders/cancer/neoplasms/elevated psa
Neoplasm of uncertain or unknown behaviour of male genital organs	EstBB			D40*			Neoplasm of uncertain or unknown behaviour of male genital organs
Neoplasm of uncertain or unknown behaviour of male genital organs	UKBB		187.8	D40*			Neoplasm of uncertain or unknown behaviour of male genital organs		185-187.99, 222-222.99	cancer/benign neoplasm of male genital organs
Disorder of penis	EstBB			N48.0			Leukoplakia of penis
Disorder of penis	EstBB			N48.3			Priapism
Disorder of penis	EstBB			N48.5			Ulcer of penis
Disorder of penis	EstBB			N48.8			Other specified disorders of penis
Disorder of penis	EstBB			N48.9			Disorder of penis, unspecified
Disorder of penis	UKBB		604	N48.0			Leukoplakia of penis		600-609.99	male genital disorders
Disorder of penis	UKBB		604	N48.3			Priapism		600-609.99	male genital disorders
Disorder of penis	UKBB		604	N48.5			Ulcer of penis		600-609.99	male genital disorders
Disorder of penis	UKBB		604	N48.8			Other specified disorders of penis		600-609.99	male genital disorders
Disorder of penis	UKBB		604	N48.9			Disorder of penis, unspecified		600-609.99	male genital disorders
Epididymis	EstBB			D29.3			Epididymis
Hypopituitarism	EstBB			E23.0			Hypopituitarism
Sexual dysfunction	EstBB			F52			Sexual dysfunction
Lack or loss of sexual desire	EstBB			F52.0			Lack or loss of sexual desire
Sexual aversion and lack of sexual enjoyment	EstBB			F52.1			Sexual aversion and lack of sexual enjoyment
Failure of genital response	EstBB			F52.2			Failure of genital response
Premature ejaculation	EstBB			F52.4			Premature ejaculation
Scrotal varices	EstBB			I86.1			Scrotal varices
Cystitis	EstBB			N30			Cystitis
Urethritis and urethral syndrome	EstBB			N34			Urethritis and urethral syndrome
Urethral stricture	EstBB			N35			Urethral stricture
Other disorders of urethra + Urinary tract infection, site not specified	EstBB			N36			Other disorders of urethra
Other disorders of urethra + Urinary tract infection, site not specified	EstBB			N39			Other disorders of urinary system
Prostatocystitis	EstBB			N41.3			Prostatocystitis
Disorder of prostate, unspecified	EstBB			N42.9			Disorder of prostate, unspecified
Hydrocele and spermatocele	EstBB			N43*			Hydrocele and spermatocele
Encysted hydrocele	EstBB			N43.0			Encysted hydrocele
Hydrocele, unspecified	EstBB			N43.3			Hydrocele, unspecified
Orchitis, epididymitis and epididymo-orchitis with abscess	EstBB			N45.0			Orchitis, epididymitis and epididymo-orchitis with abscess
Orchitis, epididymitis and epididymo-orchitis without abscess	EstBB			N45.9			Orchitis, epididymitis and epididymo-orchitis without abscess
Other disorders of penis	EstBB			N48*			Other disorders of penis
Impotence of organic origin	EstBB			N48.4			Impotence of organic origin
Induratio penis plastica	EstBB			N48.6			Induratio penis plastica
Inflammatory disorders of scrotum	EstBB			N49.2			Inflammatory disorders of scrotum
Vascular disorders of male genital organs	EstBB			N50.1			Vascular disorders of male genital organs
Disorders of testis and epididymis in diseases classified elsewhere	EstBB			N51.1			Disorders of testis and epididymis in diseases classified elsewhere
Balanitis in diseases classified elsewhere	EstBB			N51.2			Balanitis in diseases classified elsewhere

### Sheet: ST5.All_Sig_loci
Supplementary Table 5. Significant loci found in GWAS/GWAS Meta-analysis for male reproductive health phenotypes. Novel loci for the phenotype are highlighted in green. Lead variants that passed a multiple testing study-wide p-value threshold (p<7.81×10-10) that adjusts for the number of studied phenotypes are marked in bold. In red are the variants that were not considered for downstream analyses.
Phenotype	Genomic Locus	Chromosome(band)	POS(hg19)	EA/NEA	Lead variant	OR (95% CI)/BETA(SE)	P-value	Nearest gene	q_p-value	I² (%)	Reproductive health association (GWAS catalog look-up)
Abnormal spermatozoa	1	chr19(q13.33)	51361757	T/C	rs17632542	1.50 (1.32-1.71)	8.83e-10	KLK3	0.226807	32.6	Prostate cancer; Prostate-specific antigen levels; Prostatitis (Chronic prostatitis)
Disorders of penis	1	chr6(p21.33)	31329734	C/T	rs2523570	1.18 (1.11-1.25)	1.18e-08	NA	0.23707	28.4
Disorders of penis	2	chr6(p21.32)	32679346	G/A	rs28371333	1.18 (1.12-1.24)	2.82e-11	MTCO3P1	0.206693	37.3
Disorders of penis	3	chr6(p21.32)	33076509	G/A	rs9277621	0.81 (0.75-0.87)	2.92e-08	COL11A2P1	0.330378	0
Hydrocele	1	chr2(q13)	113609886	T/C	rs6735739	1.11 (1.07-1.15)	2.91E-08	IL1B	0.804595	0
Hydrocele	2	chr2(q13)	113981810	G/A	rs6755639	1.26 (1.22-1.30)	1.17E-38	PAX8	0.37073	0	Cervical cancer
Hydrocele	3	chr2(q14.2)	121124887	T/C	rs6718024	1.24 (1.20-1.28)	7.55E-32	INHBB	0.16588	44.3	Testicular hydrocele; Testicular disease (Other disorders of testis)
Hydrocele	4	chr7(q36.3)	155637586	G/C	rs56157317	1.12 (1.08-1.16)	2.16E-10	SHH	0.638221	0	Testicular disease (Other disorders of testis)
Hydrocele	5	chr9(q21.12)	73464526	A/G	rs7031308	1.12 (1.08-1.16)	1.06E-08	TRPM3	0.395983	0
Hydrocele	6	chr12(q13.13)	53814380	C/T	rs11170549	1.15 (1.10-1.20)	1.77E-09	AMHR2	0.002529	83.3	Hypospadias (moderate to severe); SHBG
Hyperplasia of prostate	1	chr1(p36.22)	10563492	A/G	rs2506901	1.05 (1.03-1.07)	1.60E-08	PEX14	0.670182	0	Prostate cancer
Hyperplasia of prostate	2	chr1(p32.3)	50960521	C/T	rs10888690	1.06 (1.04-1.08)	4.28E-11	FAF1	0.999679	0	Testosterone
Hyperplasia of prostate	3	chr1(p22.3)	88219885	G/A	rs919964	1.05 (1.04-1.07)	3.55E-10	LMO4	0.738426	0
Hyperplasia of prostate	4	chr1(q41)	219694903	C/A	rs12034581	1.04 (1.03-1.06)	4.69E-08	ZC3H11B	0.685564	0	Prostate-specific antigen levels
Hyperplasia of prostate	5	chr1(q43)	240690565	T/C	rs12024485	1.07 (1.06-1.10)	2.81E-14	GREM2	0.794828	0
Hyperplasia of prostate	6	chr2(p24.2)	18876820	C/A	rs145464945	1.08 (1.06-1.11)	2.72E-09	NT5C1B	0.05763	65
Hyperplasia of prostate	7	chr2(p24.1)	19281066	A/G	rs12053016	1.05 (1.03-1.07)	1.16E-08	OSR1	0.207014	36.5
Hyperplasia of prostate	8	chr2(p21)	43076226	C/A	rs13395387	1.05 (1.03-1.07	4.56E-08	HAAO	0.440767	0	Prostate cancer
Hyperplasia of prostate	9	chr2(p16.1)	60762502	T/G	rs2556378	1.12 (1.09-1.14)	2.80E-26	BCL11A	0.767816	0	Benign prostatic hyperplasia; Lower urinary tract symptoms; Prostate specific antigen levels
Hyperplasia of prostate	10	chr3(q21.3)	127898501	C/A	rs2811476	1.06 (1.04-1.08)	3.12E-10	EEFSEC	0.539382	0	Prostate cancer; Endometrial cancer; Hypospadias
Hyperplasia of prostate	11	chr3(q23)	141105570	G/A	rs724016	1.05 (1.04-1.07)	5.37E-11	ZBTB38	0.013008	77	Prostate cancer; Prostate-specific antigen levels
Hyperplasia of prostate	12	chr4(p16.3)	1793283	C/T	rs746779	1.06 (1.04-1.09)	4.61E-09	FGFR3	0.668135	0
Hyperplasia of prostate	13	chr4(q27)	122682249	G/T	rs4240262	1.06 (1.04-1.08)	4.00E-12	SMIM43	0.992082	0
Hyperplasia of prostate	14	chr4(q32.1)	157583132	T/G	rs17317061	1.06 (1.04-1.08)	7.73E-12	PDGFC	0.221956	33.6	Prostate-specific antigen levels
Hyperplasia of prostate	15	chr5(p15.33)	1334507	G/GA	rs5865369	1.10 (1.08-1.12)	4.64E-30	CLPTM1L	0.000874	85.8	Benign prostatic hyperplasia and lower urinary tract symptoms
Hyperplasia of prostate	16	chr5(q14.3)	92018230	C/T	rs4869246	1.06 (1.04-1.08)	1.22E-11	NR2F1	0.141404	48.9
Hyperplasia of prostate	17	chr5(q15)	92445784	T/G	rs1496331	1.06 (1.04-1.07)	5.41E-12	NR2F1	0.856435	0
Hyperplasia of prostate	18	chr5(q15)	96714012	A/G	rs7707697	1.06 (1.04-1.07)	1.19E-11	RIOK2	0.564382	0
Hyperplasia of prostate	19	chr5(q22.1)	110958024	A/G	rs17482586	1.08 (1.06-1.11)	8.15E-16	STARD4	0.104837	55.7
Hyperplasia of prostate	20	chr5(q31.1)	134607559	C/G	rs677394	1.16 (1.12-1.19)	2.28E-21	MACROH2A1	0.621442	0	Benign prostatic hyperplasia; Lower urinary tract symptoms
Hyperplasia of prostate	21	chr6(p22.3)	16538571	G/T	rs2299084	1.05 (1.03-1.06)	3.27E-08	ATXN1	0.472561	0
Hyperplasia of prostate	22	chr6(p22.2)	26441640	C/T	rs13220495	1.16 (1.13-1.20)	4.95E-20	BTN3A3	0.553825	0	Benign prostatic hyperplasia and lower urinary tract symptoms (LD:rs2056923)
Hyperplasia of prostate	23	chr6(p21.31)	34174908	G/A	rs1776877	1.08 (1.06-1.11)	1.98E-12	HMGA1	0.393516	0	Endometrial cancer; Endometriosis
Hyperplasia of prostate	24	chr7(p15.3)	20996952	TG/T	rs10713532	1.07 (1.05-1.09)	2.09E-13	LINC01162	0.033106	70.7	Prostate cancer
Hyperplasia of prostate	25	chr7(p15.2)	27288041	A/G	rs2214412	1.07 (1.04-1.09)	2.49E-08	EVX1	0.217861	34.4
Hyperplasia of prostate	26	chr7(p15.2)	27977363	T/C	rs7808935	1.06 (1.04-1.08)	1.49E-10	JAZF1	0.202231	37.4	Prostate cancer; Ovarian cancer; Prostate-specific antigen levels
Hyperplasia of prostate	27	chr8(p21.2)	23441219	AC/A	rs77064963	1.09 (1.07-1.10)	1.49E-19	SLC25A37	0.988992	0	Prostate cancer; SHBG
Hyperplasia of prostate	28	chr8(q22.2)	100717925	T/G	rs2510202	1.07 (1.05-1.10)	4.36E-13	VPS13B	0.093047	57.9
Hyperplasia of prostate	29	chr8(q23.1)	108847459	A/C	rs1463760	1.05 (1.04-1.07)	3.03E-09	RSPO2	0.726484	0
Hyperplasia of prostate	30	chr8(q24.21)	128413305	G/T	rs6983267	1.08 (1.06-1.09)	4.98E-20	POU5F1B	0.872859	0	Prostate cancer; Prostate-specific antigen levels
Hyperplasia of prostate	31	chr10(p12.31)	22385224	A/C	rs3011640	1.13 (1.10-1.15)	2.30E-25	DNAJC1	0.366832	0	Benign prostatic hyperplasia and lower urinary tract symptoms
Hyperplasia of prostate	32	chr10(p12.1)	28103411	C/G	rs6481482	1.07 (1.05-1.10)	8.06E-13	ODAD2	0.612625	0	Prostate-specific antigen levels (conditioned on lead SNPs)
Hyperplasia of prostate	33	chr10(q24.33)	105655228	T/C	rs35007589	1.10 (1.07-1.13)	1.04E-11	STN1	0.243723	29.2	Ovarian cancer; Prostate cancer; Uterine fibroids
Hyperplasia of prostate	34	chr10(q26.12)	123047640	C/T	rs10886897	1.11 (1.09-1.13)	8.98E-33	FGFR2	0.016098	75.8	Benign prostatic hyperplasia and lower urinary tract symptoms
Hyperplasia of prostate	35	chr11(p15.5)	186059	G/A	rs11245981	1.13 (1.10-1.17)	2.15E-15	SCGB1C1	0.072648	61.9	Benign prostatic hyperplasia and lower urinary tract symptoms; Uterine fibroids
Hyperplasia of prostate	36	chr11(q13.1)	65299595	A/G	rs1143756	1.06 (1.04-1.08)	1.31E-08	SCYL1	0.524349	0	SHBG
Hyperplasia of prostate	37	chr12(p13.33)	1442325	A/G	rs34785135	1.05 (1.03-1.07)	3.30E-08	ERC1	0.333355	9
Hyperplasia of prostate	38	chr12(q13.3)	57854311	T/G	rs10783827	1.05 (1.03-1.06)	3.86E-08	GLI1	0.23474	31
Hyperplasia of prostate	39	chr12(q24.21)	115111318	C/T	rs484443	1.05 (1.03-1.06)	6.02E-09	TBX3	0.019655	74.6	Benign prostatic hyperplasia and lower urinary tract symptoms
Hyperplasia of prostate	40	chr13(q14.3)	51065987	C/T	rs987086	1.09 (1.07-1.11)	3.70E-20	DLEU7	0.043424	68.1	Benign prostatic hyperplasia and lower urinary tract symptoms
Hyperplasia of prostate	41	chr15(q21.3)	56830658	A/C	rs138268756	1.18 (1.12-1.25)	1.81E-09	MNS1	0.374309	0
Hyperplasia of prostate	42	chr15(q26.2)	96692741	C/T	rs56011340	1.07 (1.05-1.10)	7.79E-11	NR2F2	0.06642	63.1	Prostate-specific antigen levels
Hyperplasia of prostate	43	chr16(p13.3)	4316498	G/T	rs6500594	1.06 (1.04-1.08)	3.98E-10	TFAP4	0.420524	0
Hyperplasia of prostate	44	chr16(q23.2)	79828978	G/C	rs13332616	1.10 (1.07-1.14)	1.90E-12	MAF	0.466415	0	Prostate cancer
Hyperplasia of prostate	45	chr16(q24.1)	86553803	A/G	rs4843976	1.05 (1.03-1.07)	3.68E-08	FOXF1	0.574645	0
Hyperplasia of prostate	46	chr17(q12)	36096300	G/A	rs2005705	1.08 (1.06-1.10)	5.80E-20	HNF1B	0.497686	0	Benign prostatic hyperplasia and lower urinary tract symptoms; Prostate cancer
Hyperplasia of prostate	47	chr18(q11.2)	19902868	T/C	rs7240035	1.07 (1.06-1.09)	1.16E-17	CTAGE1	0.02194	73.8	Benign prostatic hyperplasia and lower urinary tract symptoms
Hyperplasia of prostate	48	chr19(q12)	30313576	C/T	rs3218069	1.05 (1.03-1.06)	3.38E-08	CCNE1	0.453655	0
Hyperplasia of prostate	49	chr19(q12)	32104979	T/C	rs11084596	1.11 (1.09-1.13)	5.26E-37	TSHZ3	0.000122	88.9	Benign prostatic hyperplasia; Lower urinary tract symptoms; Prostate-specific antigen levels
Hyperplasia of prostate	50	chr19(q13.33)	51362537	T/G	rs62113214	1.16 (1.13-1.20)	2.16E-20	KLK3	0.187014	40.4	Prostate cancer; Prostatitis (Chronic prostatitis)
Hyperplasia of prostate	51	chr20(q11.22)	32161724	CT/C	rs34530300	1.12 (1.09-1.15)	9.54E-18	CBFA2T2	0.67378	0	SHBG; Prostate-specific antigen levels
Hyperplasia of prostate	52	chr20(q13.2)	51072377	G/A	rs6068200	1.06 (1.04-1.08)	1.31E-08	ZFP64	0.478506	0
Hyperplasia of prostate	53	chr21(q22.2)	40289167	T/G	rs2836750	1.05 (1.04-1.07)	4.11E-10	ETS2	0.025406	72.8	Prostate cancer; Prostate-specific antigen levels
Hyperplasia of prostate	54	chr22(q12.1)	29098375	T/C	rs191767420	1.17 (1.12-1.23)	4.18E-10	CHEK2	0.203879	37.1	Polycystic ovary syndrome; Uterine leiomyoma
Hyperplasia of prostate	55	chrX(p22.2)	16861590	C/A	rs5969750	1.06 (1.04-1.07)	1.57E-15	RBBP7	0.113057	60.2	Prostate-specific antigen levels (conditioned on lead SNPs); SHBG
Hyperplasia of prostate	56	chrX(p22.11)	24109619	A/G	rs7065158	1.05 (1.03-1.06)	8.38E-10	EIF2S3	0.032937	78	Prostate-specific antigen levels
Hyperplasia of prostate	57	chrX(q13.1)	70108862	C/G	rs13441058	1.05 (1.04-1.07)	3.10E-12	TEX11	0.208284	36.8	Prostate cancer; Testosterone; Uterine leiomyoma
Male infertility	1	chr2(q11.2)	98180628	T/A	rs7587359	1.12 (1.08-1.17)	4.24E-08	ANKRD36B	0.156261	46.1
Malignant neoplasm of prostate	1	chr1(p22.3)	88227120	T/G	rs41461152	1.08 (1.06-1.11)	4.34E-10	LMO4	0.115573	53.7
Malignant neoplasm of prostate	2	chr1(q21.3)	153847116	A/G	rs111689685	1.09 (1.06-1.12)	2.97E-10	GATAD2B	0.052929	66	Prostate cancer
Malignant neoplasm of prostate	3	chr2(p24.1)	20878406	C/T	rs3072	1.08 (1.06-1.11)	2.10E-10	GDF7	0.873981	0	Prostate cancer; Female genital prolapse, Uterine prolapse
Malignant neoplasm of prostate	4	chr2(p21)	43200107	C/A	rs6710906	1.07 (1.04-1.10)	2.36E-08	HAAO	0.389917	0
Malignant neoplasm of prostate	5	chr2(p21)	43738173	T/C	rs1038822	1.09 (1.07-1.12)	1.62E-12	THADA	0.496456	0	Prostate cancer
Malignant neoplasm of prostate	6	chr2(p15)	63104904	C/T	rs2539981	1.12 (1.09-1.15)	8.93E-22	EHBP1	0.231206	31.7	Prostate cancer
Malignant neoplasm of prostate	7	chr2(p11.2)	85796101	G/C	rs11891260	1.09 (1.06-1.11)	1.08E-12	VAMP8	0.184487	40.8	Prostate cancer
Malignant neoplasm of prostate	8	chr2(q21.2)	134324043	C/A	rs146441981	1.21 (1.13-1.29)	1.64E-08	NCKAP5	0.609511	0
Malignant neoplasm of prostate	9	chr2(q31.1)	173313453	C/T	rs1574259	1.22 (1.16-1.29)	2.39E-13	ITGA6	0.371197	0	Prostate cancer
Malignant neoplasm of prostate	10	chr2(q37.3)	242139600	G/A	rs77482050	1.43 (1.34-1.53)	1.74E-24	ANO7	0.835296	0	Prostate cancer
Malignant neoplasm of prostate	11	chr3(p12.1)	87198389	A/G	rs9856752	1.10 (1.07-1.12)	3.53E-15	MIR4795	0.43062	0	Prostate cancer
Malignant neoplasm of prostate	12	chr3(q13.2)	113304781	A/G	rs9827928	1.08 (1.05-1.10)	1.18E-09	SIDT1	0.632594	0	Prostate cancer
Malignant neoplasm of prostate	13	chr3(q21.3)	127991149	C/A	rs2811413	1.10 (1.08-1.13)	3.53E-15	EEFSEC	0.613243	0	Prostate cancer
Malignant neoplasm of prostate	14	chr3(q22.1)	129265481	C/T	rs62267567	1.15 (1.10-1.19)	1.07E-10	H1-8	0.708314	0
Malignant neoplasm of prostate	15	chr3(q26.2)	170074517	G/C	rs78416326	1.17 (1.14-1.21)	2.40E-26	SKIL	0.869555	0	Prostate cancer; Prostate-specific antigen levels
Malignant neoplasm of prostate	16	chr4(q22.3)	95508755	T/C	rs12642449	1.09 (1.06-1.12)	6.88E-13	PDLIM5	0.539459	0	Prostate cancer
Malignant neoplasm of prostate	17	chr4(q24)	106144735	C/A	rs6839705	1.12 (1.09-1.15)	4.35E-20	TET2	0.150135	47.3	Prostate cancer
Malignant neoplasm of prostate	18	chr5(p15.33)	1280028	G/A	rs2242652	1.16 (1.12-1.19)	5.03E-23	TERT	0.509329	0	Prostate cancer; Urinary bladder cancer; Breast cancer
Malignant neoplasm of prostate	19	chr5(p15.33)	1890877	A/G	rs12655062	1.13 (1.10-1.15)	2.73E-22	IRX4	0.244073	29.1	SHBG; Prostate-specific antigen levels; Prostate cancer
Malignant neoplasm of prostate	20	chr5(q35.1)	169015479	G/A	rs116483731	1.43 (1.31-1.56)	5.15E-15	SPDL1	0.074532	61.5	SHBG; Prostate cancer
Malignant neoplasm of prostate	21	chr6(p21.1)	41547312	C/T	rs4714487	1.10 (1.07-1.13)	7.54E-14	FOXP4	0.525062	0	Prostate cancer
Malignant neoplasm of prostate	22	chr6(q21)	109278873	G/A	rs12195728	1.11 (1.08-1.15)	2.35E-10	ARMC2	0.199786	37.9	Prostate cancer
Malignant neoplasm of prostate	23	chr6(q22.1)	117259261	A/C	rs2782299	1.11 (1.08-1.13)	7.01E-16	RFX6	0.545889	0	Prostate cancer
Malignant neoplasm of prostate	24	chr6(q23.1)	130389707	TA/T	rs35622104	1.09 (1.06-1.11)	2.02E-09	L3MBTL3	0.147794	47.7
Malignant neoplasm of prostate	25	chr6(q25.2)	153394728	G/A	rs4385321	1.08 (1.05-1.10)	6.72E-10	RGS17	0.793031	0	Prostate cancer
Malignant neoplasm of prostate	26	chr6(q25.3)	160581543	TG/T	rs4646284	1.20 (1.17-1.23)	4.54E-44	SLC22A1	0.735416	0	Prostate cancer
Malignant neoplasm of prostate	27	chr7(p15.3)	20999211	C/A	rs9655205	1.12 (1.09-1.15)	2.33E-15	SP8	0.608415	0	Prostate cancer; Prostate-specific antigen levels
Malignant neoplasm of prostate	28	chr7(p15.2)	27976563	G/A	rs10486567	1.18 (1.14-1.21)	3.55E-31	JAZF1	0.494249	0	Prostate cancer; Prostate-specific antigen levels
Malignant neoplasm of prostate	29	chr7(q21.3)	97790991	G/A	rs12666406	1.11 (1.08-1.13)	7.03E-18	LMTK2	0.211844	35.6	Prostate cancer
Malignant neoplasm of prostate	30	chr8(p21.2)	23522741	T/C	rs995433	1.16 (1.13-1.19)	1.23E-34	NKX3-1	0.549323	0	Prostate cancer
Malignant neoplasm of prostate	31	chr8(q24.13)	126704733	C/A	rs182955053	1.17 (1.11-1.24)	2.12E-09	TRIB1	0.07643	61.1
Malignant neoplasm of prostate	32	chr8(q24.21)	128104117	G/A	rs183373024	3.47 (3.18-3.78)	2.68E-174	POU5F1B	0.006225	80.3	Prostate cancer
Malignant neoplasm of prostate	33	chr10(q11.23)	51543068	A/C	rs4329630	1.17 (1.14-1.21)	2.87E-27	MSMB	0.198789	39.4
Malignant neoplasm of prostate	34	chr10(q24.33)	105645181	A/G	rs11598840	1.13 (1.08-1.18)	7.57E-09	STN1	0.228947	32.2	Ovarian cancer; Uterine fibroids
Malignant neoplasm of prostate	35	chr10(q26.12)	123031237	TC/T	rs34205560	1.11 (1.07-1.14)	4.88E-10	FGFR2	0.04628	74.8	Prostate cancer
Malignant neoplasm of prostate	36	chr11(p15.5)	2234690	G/A	rs10840606	1.18 (1.15-1.22)	3.90E-29	TH	0.180008	41.7	Prostate cancer
Malignant neoplasm of prostate	37	chr11(q13.3)	68986495	C/A	rs12790802	1.18 (1.15-1.20)	8.84E-43	SMIM38	0.884544	0	Prostate cancer
Malignant neoplasm of prostate	38	chr11(q22.2)	102396607	T/C	rs12285347	1.08 (1.05-1.10)	5.75E-10	MMP7	0.121462	52.6	Prostate cancer; Prostate-specific antigen levels
Malignant neoplasm of prostate	39	chr12(q13.12)	49673158	G/A	rs11168963	1.07 (1.05-1.10)	3.49E-08	TUBA1C	0.560099	0	Prostate cancer
Malignant neoplasm of prostate	40	chr12(q13.13)	53309584	A/G	rs4919743	1.20 (1.16-1.24)	2.47E-27	KRT8	0.221262	33.7	Prostate cancer
Malignant neoplasm of prostate	41	chr12(q24.21)	114678318	T/C	rs2555013	1.08 (1.05-1.10)	3.30E-10	TBX5	0.265444	24.6	Prostate cancer
Malignant neoplasm of prostate	42	chr12(q24.33)	133067473	G/A	rs28435470	1.07 (1.04-1.10)	3.52E-08	FBRSL1	0.00942	78.6	Prostate cancer; Prostate-specific antigen levels
Malignant neoplasm of prostate	43	chr13(q22.1)	73995877	G/C	rs7336001	1.15 (1.11-1.20)	1.81E-11	KLF5	0.886568	0	Prostate cancer; Prostate-specific antigen levels
Malignant neoplasm of prostate	44	chr14(q21.1)	38033575	T/C	rs145988452	1.26 (1.18-1.36)	2.68E-10	TTC6	0.104565	55.7
Malignant neoplasm of prostate	45	chr14(q22.1)	53365952	C/T	rs4901306	1.11 (1.08-1.15)	3.24E-11	FERMT2	0.447374	0	Prostate cancer
Malignant neoplasm of prostate	46	chr15(q26.1)	91522253	G/A	rs8026714	1.10 (1.07-1.14)	9.08E-09	PRC1	0.394797	0	Ovarian cancer
Malignant neoplasm of prostate	47	chr17(p13.3)	618039	A/G	rs2474694	1.10 (1.07-1.12)	1.28E-13	VPS53	0.945211	0	Prostate cancer
Malignant neoplasm of prostate	48	chr17(p13.1)	7824674	A/G	rs12952830	1.16 (1.11-1.22)	2.97E-10	KCNAB3	0.190109	39.8	Prostate cancer; Prostate-specific antigen levels
Malignant neoplasm of prostate	49	chr17(q12)	36099840	T/C	rs11651755	1.23 (1.20-1.26)	2.62E-65	HNF1B	0.97014	0	Prostate cancer; Mucinous ovarian carcinoma; Ovarian clear cell carcinoma; Ovarian cancer; Epithelial ovarian cancer
Malignant neoplasm of prostate	50	chr17(q21.31)	43670468	A/G	rs148000347	1.46 (1.30-1.63)	3.99E-11	LINC02210-CRHR1	4.07e-06	91.9
Malignant neoplasm of prostate	51	chr17(q21.31)	44703411	C/A	rs184810529	1.84 (1.60-2.11)	4.06E-18	NSF	1	NA
Malignant neoplasm of prostate	52	chr17(q21.32)	46045137	G/A	rs78349205	1.54 (1.40-1.70)	1.18E-18	CDK5RAP3	7.57e-10	95.2
Malignant neoplasm of prostate	53	chr17(q21.32)	46810586	T/C	rs145922598	1.82 (1.69-1.97)	5.11E-53	HOXB13	0	98.2	Prostate cancer
Malignant neoplasm of prostate	54	chr17(q24.3)	69108753	G/T	rs1859962	1.13 (1.11-1.16)	3.89E-26	CASC17	0.083021	59.8	Prostate cancer
Malignant neoplasm of prostate	55	chr19(q13.2)	38738130	G/C	rs4802297	1.15 (1.12-1.17)	4.11E-31	SPINT2	0.520029	0	Prostate cancer
Malignant neoplasm of prostate	56	chr19(q13.2)	41985931	T/A	rs11673591	1.11 (1.09-1.14)	1.12E-15	ERICH4	0.861873	0	Prostate cancer; Testosterone level
Malignant neoplasm of prostate	57	chr19(q13.33)	51365440	C/T	rs111362352	1.37 (1.31-1.44)	2.70E-38	KLK2	0.077041	61	Prostate cancer
Malignant neoplasm of prostate	58	chr20(q13.2)	52467828	A/G	rs6068690	1.07 (1.05-1.10)	7.44E-09	BCAS1	0.293687	18.4	Prostate cancer
Malignant neoplasm of prostate	59	chr20(q13.33)	62230706	A/G	rs453481	1.11 (1.09-1.14)	8.44E-20	GMEB2	0.635432	0	Prostate cancer
Malignant neoplasm of prostate	60	ch22(q12.1)	28314612	A/G	rs62235635	1.38 (1.25-1.53)	1.02E-09	PITPNB	0.83407	0	Breast cancer; Polycystic ovary syndrome; Uterine fibroids
Malignant neoplasm of prostate	61	ch22(q13.2)	43500212	G/T	rs5759167	1.11 (1.09-1.14)	2.06E-20	BIK	0.004843	81.2	Prostate cancer; Prostate-specific antigen levels
Malignant neoplasm of prostate	62	chrX(p22.2)	9811095	A/G	rs960417	1.07 (1.05-1.10)	2.89E-10	SHROOM2	0.478183	0	Prostate cancer
Malignant neoplasm of prostate	63	chrX(p11.22)	51297736	A/G	rs4907778	1.13 (1.10-1.15)	1.08E-26	RP11-56H2.2	1	NA	Prostate cancer
Malignant neoplasm of prostate	64	chrX(q12)	66931318	G/A	rs200737258	1.44 (1.31-1.58)	1.02E-14	AR	0.603705	0
Malignant neoplasm of testis	1	chr4(q24)	103936001	G/A	rs6843738	1.38 (1.24-1.53)	5.29E-09	SLC9B1	0.466632	0	Testicular germ cell tumor (LD:rs2720460)
Malignant neoplasm of testis	2	chr5(p15.33)	1317481	G/A	rs13170453	1.45 (1.29-1.63)	4.37E-10	CLPTM1L	0.704669	0	Testicular cancer
Malignant neoplasm of testis	3	chr5(q31.3)	141684389	T/A	rs4624820	1.36 (1.23-1.51)	1.53E-09	SPRY4	0.603431	0	Testicular germ cell tumor; Testicular germ cell cancer
Malignant neoplasm of testis	4	chr9(p24.3)	858735	G/A	rs13295058	1.42 (1.27-1.58)	1.74E-10	DMRT1	0.262677	25.2	Testicular cancer
Malignant neoplasm of testis	5	chr12(q21.32)	88955469	A/G	rs1907702	1.92 (1.67-2.20)	1.84E-20	KITLG	0.409347	0	Testicular cancer
Malignant neoplasm of testis	6	chr22(q11.1)	17195947	C/G	rs9618800	1.87 (1.50-2.34)	3.73E-08	CECR9	0.487512	0
Redundant prepuce, phimosis and paraphimosis	1	chr6(p21.32)	32578383	G/C	rs12662632	1.78(1.66-1.92)	6.13E-53	HLA-DQA1	0.935568	0
Redundant prepuce, phimosis and paraphimosis	2	chr10(q26.11)	120108324	G/A	rs11198372	1.11 (1.07-1.15)	7.74E-10	FAM204A	0.854978	0
Premature ejaculation	1	chr15(q23)	69943909	A/G	rs150905593	0.76 (0.71-0.81)	4.22E-08	RPLP1	NA	NA
Prostate specific antigen	1	chr8(p21.2)	23525543	T/C	rs13265330	0.06(0.01)	8.40E-10	NKX3-1	0.597904	0	Prostate cancer; Prostate-specific antigen levels
Prostate specific antigen	2	chr8(q24.21)	128413305	T/G	rs6983267	0.06(0.01)	7.37E-09	POU5F1B	0.798365	0	Prostate cancer; Prostate-specific antigen levels; Other disorders of urinary system
Prostate specific antigen	3	chr10(q11.23)	51549496	C/T	rs10993994	0.07(0.01)	1.15E-11	MSMB	0.441144	0	Prostate cancer; Prostate-specific antigen levels
Prostate specific antigen	4	chr10(q26.12)	123039802	G/T	rs10788163	0.08(0.01)	6.58E-11	FGFR2	0.867213	0	Prostate-specific antigen levels
Prostate specific antigen	5	chr19(q13.33)	51365440	T/C	rs111362352	0.31(0.02)	2.06E-47	KLK2	0.383252	0	Prostate cancer; Prostate-specific antigen levels
Spermatocele	1	chr2(q13)	113985186	C/G	rs4849180	1.32 (1.23-1.41)	2.66E-15	PAX8	0.124232	57.7	Cervical cancer
Spermatocele	2	chr16(q23.1)	77420288	C/T	rs1025322	1.20 (1.13-1.27)	5.79E-09	ADAMTS18	0.447531	0
Testicular dysfunction	1	chr17(p13.1)	7533423	G/A	rs1799941	1.31 (1.21-1.42)	1.45E-10	TNFSF12	0.423514	0	SHBG;Testosterone; Estradiol
Urethritis and urethral syndrome	1	chr4(q33)	170705058	G/T	rs114799934	1.33 (1.20-1.47)	4.66E-08	HPF1	NA	NA
Urethritis and urethral syndrome	2	chr15(q13.1)	28279090	T/G	rs144244730	1.59 (1.35-1.87)	3.79E-08	OCA2	NA	NA

### Sheet: ST6.Novel_loci
Supplementary Table 6. Novel significant loci found in GWAS/GWAS Meta-analysis for male reproductive health phenotypes with effect allele frequencies for each cohort used in the analysis. Lead variants that passed a stricter study-wide p-value threshold (p<7.81×10-10) that adjusts for the number of studied phenotypes are marked in bold.
Phenotype	GenomicLocus	Chr(band)	POS (hg19)	Lead variant	EA/ NEA	EstBB_EAF	FinnGen_EAF	UKBB_EAF	Dennis_2021_EAF	OR (95% CI)/BETA(SE)	P-value
Abnormal spermatozoa	1	chr19(q13.33)	51361757	rs17632542	T/C	0.06	0.07	0.07	NA	1.50 (1.32-1.71)	8.83E-10
Hydrocele	4	chr7(q36.3)	155637586	rs56157317	G/C	0.42	0.46	0.47	NA	1.12 (1.08-1.16)	2.16E-10
Hydrocele	5	chr9(q21.12)	73464526	rs7031308	A/G	NA	0.42	0.4	NA	1.12 (1.08-1.16)	1.06E-08
Hyperplasia of prostate	1	chr1(p36.22)	10563492	rs2506901	A/G	0.28	0.29	0.32	NA	1.05 (1.03-1.07)	1.60E-08
Hyperplasia of prostate	2	chr1(p32.3)	50960521	rs10888690	C/T	0.26	0.26	0.4	NA	1.06 (1.04-1.08)	4.28E-11
Hyperplasia of prostate	4	chr1(q41)	219694903	rs12034581	C/A	0.47	0.47	0.51	NA	1.04 (1.03-1.06)	4.69E-08
Hyperplasia of prostate	5	chr1(q43)	240690565	rs12024485	T/C	0.25	0.27	0.22	NA	1.07 (1.06-1.10)	2.81E-14
Hyperplasia of prostate	6	chr2(p24.2)	18876820	rs145464945	C/A	0.10	0.13	0.06	NA	1.08 (1.06-1.11)	2.72E-09
Hyperplasia of prostate	7	chr2(p24.1)	19281066	rs12053016	A/G	0.48	0.52	0.45	NA	1.05 (1.03-1.07)	1.16E-08
Hyperplasia of prostate	8	chr2(p21)	43076226	rs13395387	C/A	0.22	0.21	0.26	NA	1.05 (1.03-1.07)	4.56E-08
Hyperplasia of prostate	10	chr3(q21.3)	127898501	rs2811476	C/A	0.29	0.29	0.26	NA	1.06 (1.04-1.08)	3.12E-10
Hyperplasia of prostate	11	chr3(q23)	141105570	rs724016	G/A	0.41	0.46	0.45	NA	1.05 (1.04-1.07)	5.37E-11
Hyperplasia of prostate	12	chr4(p16.3)	1793283	rs746779	C/T	0.19	0.20	0.17	NA	1.06 (1.04-1.09)	4.61E-09
Hyperplasia of prostate	13	chr4(q27)	122682249	rs4240262	G/T	0.40	0.43	0.45	NA	1.06 (1.04-1.08)	4.00E-12
Hyperplasia of prostate	18	chr5(q15)	96714012	rs7707697	A/G	0.51	0.57	0.48	NA	1.06 (1.04-1.07)	1.19E-11
Hyperplasia of prostate	21	chr6(p22.3)	16538571	rs2299084	G/T	0.38	0.38	0.35	NA	1.05 (1.03-1.06)	3.27E-08
Hyperplasia of prostate	24	chr7(p15.3)	20996952	rs10713532	TG/T	0.73	0.78	0.77	NA	1.07 (1.05-1.09)	2.09E-13
Hyperplasia of prostate	25	chr7(p15.2)	27288041	rs2214412	A/G	0.86	0.84	0.86	NA	1.07 (1.04-1.09)	2.49E-08
Hyperplasia of prostate	26	chr7(p15.2)	27977363	rs7808935	T/C	0.21	0.26	0.23	NA	1.06 (1.04-1.08)	1.49E-10
Hyperplasia of prostate	28	chr8(q22.2)	100717925	rs2510202	T/G	0.21	0.22	0.21	NA	1.07 (1.05-1.10)	4.36E-13
Hyperplasia of prostate	29	chr8(q23.1)	108847459	rs1463760	A/C	0.65	0.71	0.74	NA	1.05 (1.04-1.07)	3.03E-09
Hyperplasia of prostate	32	chr10(p12.1)	28103411	rs6481482	C/G	0.81	0.76	0.82	NA	1.07 (1.05-1.10)	8.06E-13
Hyperplasia of prostate	36	chr11(q13.1)	65299595	rs1143756	A/G	0.17	0.14	0.29	NA	1.06 (1.04-1.08)	1.31E-08
Hyperplasia of prostate	37	chr12(p13.33)	1442325	rs34785135	A/G	0.28	0.27	0.30	NA	1.05 (1.03-1.07)	3.30E-08
Hyperplasia of prostate	38	chr12(q13.3)	57854311	rs10783827	T/G	0.58	0.59	0.68	NA	1.05 (1.03-1.06)	3.86E-08
Hyperplasia of prostate	41	chr15(q21.3)	56830658	rs138268756	A/C	NA	0.03	0.02	NA	1.18 (1.12-1.25)	1.81E-09
Hyperplasia of prostate	42	chr15(q26.2)	96692741	rs56011340	C/T	0.14	0.17	0.20	NA	1.07 (1.05-1.10)	7.79E-11
Hyperplasia of prostate	43	chr16(p13.3)	4316498	rs6500594	G/T	0.25	0.31	0.24	NA	1.06 (1.04-1.08)	3.98E-10
Hyperplasia of prostate	44	chr16(q23.2)	79828978	rs13332616	G/C	0.09	0.12	0.05	NA	1.10 (1.07-1.14)	1.90E-12
Hyperplasia of prostate	45	chr16(q24.1)	86553803	rs4843976	A/G	0.71	0.71	0.73	NA	1.05 (1.03-1.07)	3.68E-08
Hyperplasia of prostate	48	chr19(q12)	30313576	rs3218069	C/T	0.43	0.41	0.40	NA	1.05 (1.03-1.06)	3.38E-08
Hyperplasia of prostate	50	chr19(q13.33)	51362537	rs62113214	T/G	0.06	0.07	0.07	NA	1.16 (1.13-1.20)	2.16E-20
Hyperplasia of prostate	52	chr20(q13.2)	51072377	rs6068200	G/A	NA	0.34	0.39	NA	1.06 (1.04-1.08)	1.31E-08
Hyperplasia of prostate	53	chr21(q22.2)	40289167	rs2836750	T/G	0.53	0.49	0.64	NA	1.05 (1.04-1.07)	4.11E-10
Hyperplasia of prostate	54	chr22(q12.1)	29098375	rs191767420	T/C	0.05	0.03	0.001	NA	1.17 (1.12-1.23)	4.18E-10
Hyperplasia of prostate	55	chrX(p22.2)	16861590	rs5969750	C/A	0.43	0.38	NA	NA	1.06 (1.04-1.07)	1.57E-15
Hyperplasia of prostate	56	chrX(p22.11)	24109619	rs7065158	A/G	0.70	0.72	NA	NA	1.05 (1.03-1.06)	8.38E-10
Hyperplasia of prostate	57	chrX(q13.1)	70108862	rs13441058	C/G	0.31	0.35	NA	NA	1.05 (1.04-1.07)	3.10E-12
Male infertility	1	chr2(q11.2)	98180628	rs7587359	T/A	0.73	0.74	0.67	NA	1.12 (1.08-1.17)	4.24E-08
Malignant neoplasm of prostate	14	chr3(q22.1)	129265481	rs62267567	C/T	0.08	0.10	0.07	NA	1.15 (1.10-1.19)	1.07E-10
Malignant neoplasm of prostate	50	chr17(q21.31)	43670468	rs148000347	A/G	0.008	0.009	0.01	NA	1.46 (1.30-1.63)	3.99E-11
Malignant neoplasm of prostate	64	chrX(q12)	66931318	rs200737258	G/A	0.007	0.02	NA	NA	1.44 (1.31-1.58)	1.02E-14
Malignant neoplasm of testis	6	chr22(q11.1)	17195947	rs9618800	C/G	NA	0.06	0.04	NA	1.87 (1.50-2.34)	3.73E-08
Premature ejaculation	2	chr15(q23)	69943909	rs150905593	A/G	0.01	NA	NA	NA	0.76 (0.71-0.81)	7.74E-10
Redundant prepuce, phimosis and paraphimosis	1	chr10(q26.11)	120108324	rs11198372	G/A	0.59	0.63	NA	NA	1.11 (1.07-1.15)	2.55E-08
Spermatocele	2	chr16(q23.1)	77420288	rs1025322	C/T	0.52	0.54	NA	NA	1.20 (1.13-1.27)	5.79E-09
Testicular dysfunction	1	chr17(p13.1)	7533423	rs1799941	G/A	0.29	0.27	0.26	NA	1.31 (1.21-1.42)	1.45E-10

### Sheet: ST7.Population_specificity
Supplemtentary Table 7. Genome-wide significant loci with lead SNPs of studied phenotypes, including association results from each study separately. Novel variants are marked in bold and potentially population-specific variants are highligthed in green.
EA - effect allele in GWAS meta-analysis; NEA - non-effect allele in GWAS meta-analysis; OR - odds ratio from GWAS meta-analysis; FIN_enrichment - ratio of minor allele frequency in the Finnish data to minor allele frequency of non-Finnish European populations; EST_enrichment - ratio of minor allele frequency in the Estonian data to minor allele frequency of non-Finnish European populations; MAF_EUR - Non-Finnish European minor allele frequency according to Open Targets Genetics; MAF_FIN - Finnish minor allele frequency according to Open Targets Genetics; P_FinnGen - p-value from FinnGen GWAS R8 (except for "Abnormal spermatozoa" and "Testicular dysfunction" where the R7 version was used) , P_EstBB - p-value from Estonian Biobank GWAS, MAF_EST - Non-Finnish European Estonian minor allele frequency according to Open Targets Genetics.
Phenotype name	GenomicLocus	uniqID	rsID	EA	NEA	OR (95% CI)	FIN_enrichment	EST_enrichment	MAF_EUR	MAF_FIN	EA_FIN	P_FinnGen	OR (95% CI) FinnGen	MAF_EST	EA_EST	P_EstBB	OR (95% CI) EstBB
Abnormal findings in specimens from male genital organs (Abnormal spermatozoa)	1	19:51361757:C:T	rs17632542	T	C	1.50 (1.32-1.71)	0.917	0.907	0.069	0.063	C	3.74E-09	0.66(0.58-0.76)	0.062	C	6.65E-01	1.17(0.57-2.42)
Hydrocele	1	2:113609886:C:T	rs6735739	T	C	1.11 (1.07-1.15)	0.909	0.991	0.661	0.601	C	1.88E-06	0.90(0.86-0.94)	0.655	C	1.09E-01	0.93(0.85-1.02)
Hydrocele	2	2:113981810:A:G	rs6755639	G	A	1.26 (1.22-1.30)	1.154	1.060	0.532	0.614	G	3.40E-23	1.24(1.19-1.30)	0.564	G	5.27E-07	1.25(1.14-1.36)
Hydrocele	3	2:121124887:C:T	rs6718024	T	C	1.24 (1.20-1.28)	1.117	1.080	0.598	0.668	T	3.08E-19	1.22(1.17-1.28)	0.646	T	8.43E-05	1.20(1.09-1.31)
Hydrocele	4	7:155637586:C:G	rs56157317	G	C	1.12 (1.08-1.16)	1.039	0.901	0.456	0.474	C	7.52E-08	0.89(0.85-0.93)	0.411	C	8.70E-02	0.93(0.85-1.01)
Hydrocele	5	9:73464526:A:G	rs7031308	A	G	1.12 (1.08-1.16)	1.120	0.982	0.382	0.428	A	2.56E-06	1.11(1.06-1.15)	0.375	NA	NA	NA
Hydrocele	6	12:53814380:C:T	rs11170549	C	T	1.15 (1.10-1.20)	0.893	1.056	0.178	0.159	T	3.50E-04	1.11(1.05-1.17)	0.188	T	1.03E-01	1.10(0.98-1.23)
Hyperplasia of prostate	1	1:10563492:A:G	rs2506901	A	G	1.05 (1.03-1.07)	0.962	0.921	0.292	0.281	G	3.19E-04	0.96(0.94-0.98)	0.269	G	1.45E-02	0.95(0.92-0.99)
Hyperplasia of prostate	2	1:219694903:A:C	rs12034581	C	A	1.04 (1.03-1.06)	0.929	0.931	0.504	0.468	A	6.81E-04	0.96(0.94-0.98)	0.469	A	5.34E-03	0.95(0.92-0.99)
Hyperplasia of prostate	3	1:240690565:C:T	rs12024485	T	C	1.07 (1.06-1.10)	1.211	1.045	0.242	0.293	C	3.28E-09	0.93(0.91-0.95)	0.253	C	2.66E-03	0.94(0.90-0.98)
Hyperplasia of prostate	4	1:50960521:C:T	rs10888690	C	T	1.06 (1.04-1.08)	0.741	0.687	0.367	0.272	C	1.38E-06	1.06(1.04-1.09)	0.252	C	3.33E-03	1.06(1.02-1.10)
Hyperplasia of prostate	5	1:88219885:A:G	rs919964	G	A	1.05 (1.04-1.07)	1.049	0.981	0.526	0.552	A	2.24E-07	0.95(0.93-0.97)	0.516	A	2.17E-02	0.96(0.93-0.99)
Hyperplasia of prostate	6	2:18876820:A:C	rs145464945	C	A	1.08 (1.06-1.11)	2.271	1.312	0.072	0.164	C	6.89E-11	1.11(1.08-1.15)	0.095	C	1.44E-01	1.04(0.99-1.11)
Hyperplasia of prostate	7	2:19281066:A:G	rs12053016	A	G	1.05 (1.03-1.07)	1.145	1.059	0.455	0.521	A	1.17E-05	1.05(1.03-1.07)	0.482	A	2.10E-01	1.02(0.99-1.06)
Hyperplasia of prostate	8	2:43076226:A:C	rs13395387	C	A	1.05 (1.03-1.07	0.821	0.900	0.251	0.206	A	2.39E-04	0.95(0.93-0.98)	0.226	A	1.01E-01	0.97(0.93-1.01)
Hyperplasia of prostate	9	2:60762502:G:T	rs2556378	T	G	1.12 (1.09-1.14)	0.935	0.990	0.840	0.785	G	4.38E-17	0.90(0.87-0.92)	0.832	G	3.52E-05	0.91(0.87-0.95)
Hyperplasia of prostate	10	3:127898501:A:C	rs2811476	C	A	1.06 (1.04-1.08)	1.044	1.055	0.273	0.285	C	1.86E-07	1.06(1.04-1.09)	0.288	C	5.84E-02	1.04(1.00-1.08)
Hyperplasia of prostate	11	3:141105570:A:G	rs724016	G	A	1.05 (1.04-1.07)	1.024	0.979	0.424	0.434	G	1.91E-08	1.06(1.04-1.09)	0.415	G	7.61E-01	1.01(0.97-1.04)
Hyperplasia of prostate	12	4:122682249:G:T	rs4240262	G	T	1.06 (1.04-1.08)	0.991	0.932	0.426	0.422	T	1.01E-07	0.94(0.92-0.96)	0.397	T	2.30E-03	0.95(0.91-0.98)
Hyperplasia of prostate	13	4:157583132:G:T	rs17317061	T	G	1.06 (1.04-1.08)	0.792	0.871	0.342	0.271	T	6.39E-06	1.06(1.03-1.08)	0.298	T	3.26E-02	1.04(1.00-1.08)
Hyperplasia of prostate	14	4:1793283:C:T	rs746779	C	T	1.06 (1.04-1.09)	1.165	1.045	0.176	0.205	T	1.01E-07	0.94(0.91-0.96)	0.184	T	1.27E-03	0.93(0.89-0.97)
Hyperplasia of prostate	15	5:1334507:G:GA	rs5865369	G	GA	1.10 (1.08-1.12)	NA	NA	0.491	NA	G	1.66E-14	1.09(1.06-1.11)	NA	G	1.50E-03	1.06(1.02-1.09)
Hyperplasia of prostate	16	5:92018230:C:T	rs4869246	C	T	1.06 (1.04-1.08)	1.037	0.969	0.642	0.666	C	6.60E-11	1.08(1.05-1.10)	0.622	C	3.04E-02	1.04(1.00-1.08)
Hyperplasia of prostate	17	5:92445784:G:T	rs1496331	T	G	1.06 (1.04-1.07)	1.134	1.022	0.461	0.523	T	3.70E-07	1.06(1.03-1.08)	0.471	T	6.67E-03	1.05(1.01-1.09)
Hyperplasia of prostate	18	5:96714012:A:G	rs7707697	A	G	1.06 (1.04-1.07)	1.179	1.045	0.487	0.574	G	4.75E-08	0.94(0.92-0.96)	0.509	G	3.07E-02	0.96(0.93-1.00)
Hyperplasia of prostate	19	5:110958024:A:G	rs17482586	A	G	1.08 (1.06-1.11)	0.698	0.890	0.182	0.127	G	9.17E-11	0.92(0.89-0.94)	0.162	G	7.90E-02	0.96(0.92-1.00)
Hyperplasia of prostate	20	5:134607559:C:G	rs677394	C	G	1.16 (1.12-1.19)	1.036	1.016	0.910	0.943	C	1.28E-11	1.16(1.11-1.21)	0.925	C	4.41E-04	1.13(1.05-1.20)
Hyperplasia of prostate	21	6:16538571:G:T	rs2299084	G	T	1.05 (1.03-1.06)	0.995	1.052	0.366	0.364	G	2.39E-04	1.04(1.02-1.06)	0.385	G	4.06E-02	1.04(1.00-1.07)
Hyperplasia of prostate	22	6:26441640:C:T	rs13220495	C	T	1.16 (1.13-1.20)	0.674	0.862	0.080	0.054	T	8.06E-08	0.87(0.83-0.92)	0.069	T	3.15E-03	0.88(0.80-0.96)
Hyperplasia of prostate	23	6:34174908:A:G	rs1776877	G	A	1.08 (1.06-1.11)	1.046	1.035	0.825	0.863	A	1.17E-08	0.92(0.89-0.94)	0.854	A	5.27E-02	0.95(0.91-1.00)
Hyperplasia of prostate	24	7:20996952:T:TG	rs10713532	TG	T	1.07 (1.05-1.09)	NA	NA	0.234	NA	T	1.63E-13	0.91(0.88-0.93)	NA	T	3.92E-02	0.96(0.92-1.00)
Hyperplasia of prostate	25	7:27288041:A:G	rs2214412	A	G	1.07 (1.04-1.09)	0.958	0.992	0.867	0.831	A	1.19E-06	1.08(1.04-1.11)	0.860	A	7.66E-04	1.09(1.04-1.15)
Hyperplasia of prostate	26	7:27977363:C:T	rs7808935	T	C	1.06 (1.04-1.08)	1.201	0.973	0.224	0.269	C	1.47E-09	0.93(0.91-0.95)	0.218	C	5.25E-03	0.94(0.90-0.98)
Hyperplasia of prostate	27	8:23441219:A:AC	rs77064963	AC	A	1.09 (1.07-1.10)	0.972	1.088	0.285	0.277	A	1.62E-11	0.92(0.90-0.94)	0.310	A	1.41E-05	0.92(0.89-0.96)
Hyperplasia of prostate	28	8:100717925:G:T	rs2510202	T	G	1.07 (1.05-1.10)	1.101	0.952	0.207	0.228	G	1.70E-09	0.92(0.90-0.95)	0.197	G	1.56E-01	0.97(0.93-1.01)
Hyperplasia of prostate	29	8:108847459:A:C	rs1463760	A	C	1.05 (1.04-1.07)	1.000	0.922	0.709	0.709	C	7.13E-05	0.95(0.93-0.98)	0.654	C	3.35E-04	0.94(0.90-0.97)
Hyperplasia of prostate	30	8:128413305:G:T	rs6983267	G	T	1.08 (1.06-1.09)	0.947	1.002	0.489	0.463	T	7.80E-11	0.93(0.91-0.95)	0.490	T	4.28E-05	0.93(0.90-0.96)
Hyperplasia of prostate	31	10:22385224:A:C	rs3011640	A	C	1.13 (1.10-1.15)	0.788	0.894	0.226	0.178	A	6.25E-15	1.12(1.09-1.15)	0.202	NA	NA	NA
Hyperplasia of prostate	32	10:28103411:C:G	rs6481482	C	G	1.07 (1.05-1.10)	0.945	0.985	0.821	0.776	C	1.23E-08	1.08(1.05-1.10)	0.809	C	1.70E-02	1.05(1.01-1.10)
Hyperplasia of prostate	33	10:105655228:C:T	rs35007589	T	C	1.10 (1.07-1.13)	0.830	0.910	0.098	0.082	T	2.82E-06	1.10(1.05-1.14)	0.089	T	3.66E-02	1.07(1.00-1.13)
Hyperplasia of prostate	34	10:123047640:C:T	rs10886897	C	T	1.11 (1.09-1.13)	1.236	1.149	0.242	0.299	C	1.30E-16	1.10(1.08-1.13)	0.278	C	3.41E-05	1.08(1.04-1.13)
Hyperplasia of prostate	35	11:186059:A:G	rs11245981	G	A	1.13 (1.10-1.17)	1.089	0.909	0.067	0.073	A	4.28E-12	0.87(0.83-0.90)	0.061	A	1.59E-01	0.95(0.89-1.02)
Hyperplasia of prostate	36	11:65299595:A:G	rs1143756	A	G	1.06 (1.04-1.08)	0.528	0.692	0.250	0.132	G	1.87E-03	0.95(0.92-0.98)	0.173	G	2.28E-02	0.95(0.91-0.99)
Hyperplasia of prostate	37	12:1442325:A:G	rs34785135	A	G	1.05 (1.03-1.07)	0.920	0.958	0.289	0.266	A	1.87E-07	1.07(1.04-1.09)	0.277	A	8.01E-02	1.03(1.00-1.08)
Hyperplasia of prostate	38	12:57854311:G:T	rs10783827	T	G	1.05 (1.03-1.06)	0.888	0.893	0.653	0.580	T	1.10E-03	1.04(1.01-1.06)	0.583	T	3.24E-02	1.04(1.00-1.08)
Hyperplasia of prostate	39	12:115111318:C:T	rs484443	C	T	1.05 (1.03-1.06)	1.041	0.998	0.490	0.510	C	1.49E-05	1.05(1.03-1.07)	0.489	C	6.86E-01	1.01(0.97-1.04)
Hyperplasia of prostate	40	13:51065987:C:T	rs987086	C	T	1.09 (1.07-1.11)	0.916	1.003	0.746	0.683	T	2.03E-10	0.93(0.91-0.95)	0.748	T	3.60E-03	0.94(0.91-0.98)
Hyperplasia of prostate	41	15:56830658:A:C	rs138268756	A	C	1.18 (1.12-1.25)	0.845	1.449	0.032	0.027	A	3.44E-06	1.16(1.09-1.23)	0.047	NA	NA	NA
Hyperplasia of prostate	42	15:96692741:C:T	rs56011340	C	T	1.07 (1.05-1.10)	0.928	0.768	0.181	0.168	T	7.50E-09	1.09(1.06-1.12)	0.139	T	5.66E-01	1.01(0.97-1.07)
Hyperplasia of prostate	43	16:4316498:G:T	rs6500594	G	T	1.06 (1.04-1.08)	1.281	1.080	0.249	0.319	G	7.90E-05	1.05(1.02-1.07)	0.269	G	1.86E-03	1.06(1.02-1.11)
Hyperplasia of prostate	44	16:79828978:C:G	rs13332616	G	C	1.10 (1.07-1.14)	1.878	1.434	0.066	0.123	G	6.15E-11	1.12(1.08-1.15)	0.094	G	2.42E-02	1.07(1.01-1.13)
Hyperplasia of prostate	45	16:86553803:A:G	rs4843976	A	G	1.05 (1.03-1.07)	0.978	0.970	0.725	0.709	A	1.44E-06	1.06(1.04-1.09)	0.703	A	1.45E-02	1.05(1.01-1.09)
Hyperplasia of prostate	46	17:36096300:A:G	rs2005705	G	A	1.08 (1.06-1.10)	1.132	1.136	0.582	0.659	A	4.81E-11	0.93(0.91-0.95)	0.661	G	5.88E-04	1.07(1.03-1.11)
Hyperplasia of prostate	47	18:19902868:C:T	rs7240035	T	C	1.07 (1.06-1.09)	0.915	0.985	0.588	0.538	C	2.61E-10	0.93(0.91-0.95)	0.579	C	5.39E-02	0.97(0.93-1.00)
Hyperplasia of prostate	48	19:30313576:C:T	rs3218069	C	T	1.05 (1.03-1.06)	1.079	1.086	0.407	0.439	T	2.67E-06	1.05(1.03-1.08)	0.442	T	1.50E-01	1.03(0.99-1.06)
Hyperplasia of prostate	49	19:32104979:C:T	rs11084596	T	C	1.11 (1.09-1.13)	0.943	1.037	0.404	0.381	C	1.51E-24	0.89(0.87-0.91)	0.419	C	3.03E-02	0.96(0.93-1.00)
Hyperplasia of prostate	50	19:51362537:G:T	rs62113214	T	G	1.16 (1.13-1.20)	0.912	0.921	0.069	0.063	G	1.53E-16	0.84(0.80-0.87)	0.064	G	1.43E-03	0.89(0.82-0.95)
Hyperplasia of prostate	51	20:32161724:C:CT	rs34530300	CT	C	1.12 (1.09-1.15)	1.159	0.933	0.095	0.110	CT	2.17E-11	1.13(1.09-1.17)	0.089	CT	2.22E-03	1.09(1.03-1.16)
Hyperplasia of prostate	52	20:51072377:A:G	rs6068200	G	A	1.06 (1.04-1.08)	0.816	0.933	0.374	0.305	A	1.95E-05	0.95(0.93-0.97)	0.349	NA	NA	NA
Hyperplasia of prostate	53	21:40289167:G:T	rs2836750	T	G	1.05 (1.04-1.07)	0.769	0.907	0.605	0.465	G	3.16E-11	0.93(0.91-0.95)	0.549	G	2.97E-01	0.98(0.95-1.02)
Hyperplasia of prostate	54	22:29098375:C:T	rs191767420	T	C	1.17 (1.12-1.23)	1.703	2.918	0.016	0.027	T	2.74E-10	1.21(1.14-1.29)	0.046	T	1.68E-02	1.11(1.02-1.20)
Hyperplasia of prostate	55	23:16861590:A:C	rs5969750	C	A	1.06 (1.04-1.07)	0.923	1.037	0.403	0.372	A	1.53E-15	0.94(0.92-0.95)	0.418	A	1.76E-03	0.96(0.94-0.99)
Hyperplasia of prostate	56	23:24109619:A:G	rs7065158	A	G	1.05 (1.03-1.06)	1.031	0.990	0.711	0.733	G	2.50E-11	0.94(0.93-0.96)	0.704	G	1.08E-01	0.98(0.95-1.00)
Hyperplasia of prostate	57	23:70108862:C:G	rs13441058	C	G	1.05 (1.04-1.07)	1.029	0.890	0.347	0.357	C	2.81E-12	1.06(1.04-1.07)	0.309	C	8.20E-03	1.04(1.01-1.06)
Male infertility	1	2:98180628:A:T	rs7587359	T	A	1.12 (1.08-1.17)	1.082	1.066	0.687	0.743	A	4.59E-02	0.91(0.82-1.0)	0.732	A	2.15E-08	0.88(0.84-0.92)
Malignant neoplasm of prostate	1	1:88227120:G:T	rs41461152	T	G	1.08 (1.06-1.11)	1.036	0.987	0.701	0.726	G	1.40E-04	0.94(0.91-0.97)	0.692	G	9.03E-02	0.94 (0.88–1.01)
Malignant neoplasm of prostate	2	1:153847116:A:G	rs111689685	A	G	1.09 (1.06-1.12)	1.128	1.051	0.234	0.264	A	7.01E-11	1.12(1.08-1.15)	0.246	A	7.78E-01	1.01 (0.94–1.09)
Malignant neoplasm of prostate	3	2:20878406:C:T	rs3072	C	T	1.08 (1.06-1.11)	0.974	1.047	0.387	0.377	C	2.17E-07	1.08(1.05-1.12)	0.405	C	8.30E-03	1.09 (1.02–1.17)
Malignant neoplasm of prostate	4	2:43200107:A:C	rs6710906	C	A	1.07 (1.04-1.10)	0.825	0.930	0.612	0.505	A	2.53E-07	0.93(0.90-0.95)	0.569	A	4.30E-01	0.97 (0.91–1.04)
Malignant neoplasm of prostate	5	2:43738173:C:T	rs1038822	T	C	1.09 (1.07-1.12)	0.952	0.928	0.682	0.649	C	7.07E-09	0.91(0.89-0.94)	0.633	C	1.33E-01	0.95 (0.89–1.02)
Malignant neoplasm of prostate	6	2:63104904:C:T	rs2539981	C	T	1.12 (1.09-1.15)	0.911	1.004	0.539	0.491	C	2.61E-14	1.12(1.09-1.15)	0.541	C	5.94E-02	1.06 (1.00–1.13)
Malignant neoplasm of prostate	7	2:85796101:C:G	rs11891260	G	C	1.09 (1.06-1.11)	1.004	0.967	0.458	0.460	C	1.81E-05	0.94(0.91-0.97)	0.443	C	1.61E-03	0.90 (0.84–0.96)
Malignant neoplasm of prostate	8	2:134324043:A:C	rs146441981	C	A	1.21 (1.13-1.29)	4.466	1.517	0.012	0.052	C	1.97E-08	1.22(1.14-1.30)	0.018	C	4.48E-02	1.26 (1.01–1.58)
Malignant neoplasm of prostate	9	2:173313453:C:T	rs1574259	C	T	1.22 (1.16-1.29)	0.791	0.930	0.056	0.044	T	6.49E-07	0.83(0.77-0.89)	0.052	T	7.15E-02	0.88 (0.77–1.01)
Malignant neoplasm of prostate	10	2:242139600:A:G	rs77482050	G	A	1.43 (1.34-1.53)	6.515	1.943	0.009	0.062	A	1.38E-24	0.69(0.65-0.74)	0.018	A	1.40E-02	0.74 (0.58–0.94)
Malignant neoplasm of prostate	11	3:87198389:A:G	rs9856752	A	G	1.10 (1.07-1.12)	1.036	0.954	0.525	0.544	G	3.96E-08	0.92(0.89-0.95)	0.501	G	6.05E-05	0.88 (0.82–0.94)
Malignant neoplasm of prostate	12	3:113304781:A:G	rs9827928	A	G	1.08 (1.05-1.10)	1.062	1.147	0.449	0.477	G	1.80E-07	0.92(0.90-0.95)	0.515	G	1.87E-01	0.96 (0.90–1.02)
Malignant neoplasm of prostate	13	3:127991149:A:C	rs2811413	C	A	1.10 (1.08-1.13)	0.976	0.967	0.673	0.657	A	4.02E-12	0.90(0.87-0.93)	0.651	A	4.49E-03	0.91 (0.85–0.97)
Malignant neoplasm of prostate	14	3:129265481:C:T	rs62267567	C	T	1.15 (1.10-1.19)	1.346	1.100	0.070	0.094	C	2.03E-07	1.14(1.09-1.20)	0.077	C	1.10E-01	1.11 (0.98–1.25)
Malignant neoplasm of prostate	15	3:170074517:C:G	rs78416326	G	C	1.17 (1.14-1.21)	1.097	0.893	0.196	0.215	C	6.18E-16	0.86(0.83-0.89)	0.175	C	3.24E-04	0.85 (0.78–0.93)
Malignant neoplasm of prostate	16	4:95508755:C:T	rs12642449	T	C	1.09 (1.06-1.12)	1.142	0.973	0.401	0.458	T	3.87E-07	1.08(1.05-1.11)	0.390	T	4.59E-04	1.12 (1.05–1.20)
Malignant neoplasm of prostate	17	4:106144735:A:C	rs6839705	C	A	1.12 (1.09-1.15)	0.880	0.970	0.623	0.548	C	6.57E-10	1.10(1.07-1.13)	0.604	C	5.45E-07	1.18 (1.11–1.26)
Malignant neoplasm of prostate	18	5:1280028:A:G	rs2242652	G	A	1.16 (1.12-1.19)	1.111	1.060	0.199	0.221	A	3.77E-14	0.87(0.84-0.90)	0.211	A	2.46E-03	0.89 (0.82–0.96)
Malignant neoplasm of prostate	19	5:1890877:A:G	rs12655062	A	G	1.13 (1.10-1.15)	1.130	1.157	0.362	0.409	A	1.24E-17	1.14(1.11-1.18)	0.419	A	3.82E-02	1.07 (1.00–1.14)
Malignant neoplasm of prostate	20	5:169015479:A:G	rs116483731	G	A	1.43 (1.31-1.56)	4.624	1.138	0.008	0.036	A	5.69E-16	0.67(0.61-0.74)	0.009	A	6.96E-03	0.62 (0.44–0.88)
Malignant neoplasm of prostate	21	6:41547312:C:T	rs4714487	C	T	1.10 (1.07-1.13)	1.129	1.105	0.287	0.324	C	2.61E-11	1.11(1.08-1.15)	0.317	C	7.71E-02	1.06 (0.99–1.14)
Malignant neoplasm of prostate	22	6:109278873:A:G	rs12195728	G	A	1.11 (1.08-1.15)	1.150	1.071	0.127	0.146	G	1.83E-05	1.09(1.05-1.14)	0.136	G	7.01E-05	1.20 (1.10–1.32)
Malignant neoplasm of prostate	23	6:117259261:A:C	rs2782299	A	C	1.11 (1.08-1.13)	0.957	0.939	0.671	0.642	A	7.02E-10	1.10(1.07-1.14)	0.630	A	2.51E-02	1.08 (1.01–1.15)
Malignant neoplasm of prostate	24	6:130389707:T:TA	rs35622104	TA	T	1.09 (1.06-1.11)	1.061	1.069	0.262	0.278	T	6.75E-06	0.92(0.89-0.96)	0.280	T	5.72E-05	0.86 (0.80–0.93)
Malignant neoplasm of prostate	25	6:153394728:A:G	rs4385321	G	A	1.08 (1.05-1.10)	1.013	1.145	0.379	0.384	A	4.22E-07	0.92(0.90-0.95)	0.434	A	1.05E-01	0.95 (0.89–1.01)
Malignant neoplasm of prostate	26	6:160581543:T:TG	rs4646284	TG	T	1.20 (1.17-1.23)	0.860	0.952	0.293	0.252	TG	2.99E-25	1.19(1.15-1.23)	0.279	TG	3.06E-08	1.23 (1.14–1.32)
Malignant neoplasm of prostate	27	7:20999211:A:C	rs9655205	C	A	1.12 (1.09-1.15)	1.007	0.955	0.761	0.766	A	2.32E-10	0.89(0.86-0.92)	0.727	A	9.46E-05	0.87 (0.81–0.93)
Malignant neoplasm of prostate	28	7:27976563:A:G	rs10486567	G	A	1.18 (1.14-1.21)	1.202	0.982	0.223	0.268	A	5.60E-24	0.84(0.81-0.87)	0.219	A	1.41E-04	0.86 (0.79–0.93)
Malignant neoplasm of prostate	29	7:97790991:A:G	rs12666406	G	A	1.11 (1.08-1.13)	0.918	0.935	0.522	0.479	A	1.10E-09	0.91(0.89-0.94)	0.488	A	2.85E-02	0.93 (0.87–0.99)
Malignant neoplasm of prostate	30	8:23522741:C:T	rs995433	T	C	1.16 (1.13-1.19)	0.836	1.002	0.573	0.479	C	1.12E-25	0.85(0.83-0.88)	0.574	C	3.21E-04	0.89 (0.83–0.95)
Malignant neoplasm of prostate	31	8:126704733:A:C	rs182955053	C	A	1.17 (1.11-1.24)	2.947	1.958	0.026	0.078	C	3.89E-11	1.20(1.14-1.27)	0.052	C	1.65E-01	1.11 (0.96–1.30)
Malignant neoplasm of prostate	32	8:128104117:A:G	rs183373024	G	A	3.47 (3.18-3.78)	2.055	1.752	0.008	0.016	G	1.09E-143	3.36(3.06-3.69)	0.013	G	1.77E-23	3.12 (2.50–3.91)
Malignant neoplasm of prostate	33	10:51543068:A:C	rs4329630	A	C	1.17 (1.14-1.21)	1.002	1.004	0.994	0.996	G	9.40E-01	0.86(0.83-0.89)	0.998	C	2.80E-01	1.53 (0.71–3.34)
Malignant neoplasm of prostate	34	10:105645181:A:G	rs11598840	A	G	1.13 (1.08-1.18)	1.018	1.010	0.902	0.918	G	6.95E-04	0.91(0.87-0.96)	0.911	G	4.95E-02	0.90 (0.80–1.00)
Malignant neoplasm of prostate	35	10:123031237:T:TC	rs34205560	TC	T	1.11 (1.07-1.14)	0.968	0.971	0.750	0.726	TC	8.03E-12	1.12(1.09-1.16)	0.728	TC	3.59E-01	1.03 (0.96–1.11)
Malignant neoplasm of prostate	36	11:2234690:A:G	rs10840606	G	A	1.18 (1.15-1.22)	1.182	1.138	0.181	0.214	G	4.25E-17	1.17(1.13-1.21)	0.206	G	8.03E-04	1.14 (1.06–1.23)
Malignant neoplasm of prostate	37	11:68986495:A:C	rs12790802	C	A	1.18 (1.15-1.20)	0.988	0.888	0.493	0.487	C	1.54E-25	1.17(1.14-1.21)	0.438	C	8.14E-07	1.18 (1.10–1.25)
Malignant neoplasm of prostate	38	11:102396607:C:T	rs12285347	T	C	1.08 (1.05-1.10)	0.953	0.871	0.428	0.408	C	5.64E-10	0.91(0.88-0.94)	0.373	C	4.38E-01	0.97 (0.91–1.04)
Malignant neoplasm of prostate	39	12:49673158:A:G	rs11168963	G	A	1.07 (1.05-1.10)	1.224	1.150	0.294	0.360	G	8.66E-05	1.06(1.03-1.10)	0.338	G	7.36E-02	1.06 (0.99–1.14)
Malignant neoplasm of prostate	40	12:53309584:A:G	rs4919743	A	G	1.20 (1.16-1.24)	1.258	1.075	0.120	0.151	C	1.37E-15	1.17(1.13-1.22)	0.129	A	3.34E-07	1.27 (1.16–1.39)
Malignant neoplasm of prostate	41	12:114678318:C:T	rs2555013	T	C	1.08 (1.05-1.10)	1.122	0.992	0.509	0.571	C	1.53E-09	0.91(0.89-0.94)	0.505	C	4.34E-02	0.94 (0.88–1.00)
Malignant neoplasm of prostate	42	12:133067473:A:G	rs28435470	G	A	1.07 (1.04-1.10)	0.869	0.991	0.681	0.592	A	3.95E-10	0.91(0.88-0.94)	0.675	A	6.23E-01	1.02 (0.95–1.09)
Malignant neoplasm of prostate	43	13:73995877:C:G	rs7336001	G	C	1.15 (1.11-1.20)	0.743	1.219	0.105	0.078	C	7.53E-08	0.86(0.81-0.91)	0.128	C	8.97E-03	0.87 (0.78–0.97)
Malignant neoplasm of prostate	44	14:38033575:C:T	rs145988452	T	C	1.26 (1.18-1.36)	3.436	1.128	0.013	0.046	C	7.86E-11	0.77(0.71-0.83)	0.015	C	6.28E-01	1.07 (0.81–1.42)
Malignant neoplasm of prostate	45	14:53365952:C:T	rs4901306	C	T	1.11 (1.08-1.15)	1.037	1.002	0.808	0.838	C	1.73E-07	1.11(1.07-1.16)	0.810	C	1.78E-01	1.06 (0.97–1.15)
Malignant neoplasm of prostate	46	15:91522253:A:G	rs8026714	G	A	1.10 (1.07-1.14)	1.007	1.135	0.148	0.149	A	4.22E-08	0.89(0.85-0.93)	0.168	A	5.01E-02	0.92 (0.84–1.00)
Malignant neoplasm of prostate	47	17:618039:A:G	rs2474694	A	G	1.10 (1.07-1.12)	0.917	1.094	0.360	0.330	A	2.40E-08	1.09(1.06-1.13)	0.394	A	4.29E-03	1.10 (1.03–1.18)
Malignant neoplasm of prostate	48	17:7824674:A:G	rs12952830	A	G	1.16 (1.11-1.22)	0.926	0.980	0.059	0.055	A	1.60E-04	1.12(1.06-1.19)	0.058	A	1.78E-03	1.23 (1.08–1.40)
Malignant neoplasm of prostate	49	17:36099840:C:T	rs11651755	T	C	1.23 (1.20-1.26)	1.139	1.115	0.540	0.615	C	2.68E-39	0.81(0.79-0.84)	0.602	T	1.81E-09	1.22 (1.15–1.31)
Malignant neoplasm of prostate	50	17:43670468:A:G	rs148000347	A	G	1.46 (1.30-1.63)	0.707	0.577	0.010	0.007	A	2.87E-18	1.83(1.60-2.10)	0.006	A	5.60E-01	1.12 (0.76–1.67)
Malignant neoplasm of prostate	52	17:46045137:A:G	rs78349205	G	A	1.54 (1.40-1.70)	0.356	1.191	0.018	0.006	G	9.58E-30	2.18(1.90-2.49)	0.021	G	1.05E-01	1.21 (0.96–1.51)
Malignant neoplasm of prostate	53	17:46810586:C:T	rs145922598	T	C	1.82 (1.69-1.97)	0.318	0.660	0.029	0.009	T	4.75E-82	2.81(2.53-3.12)	0.019	T	5.08E-03	1.40 (1.11–1.77)
Malignant neoplasm of prostate	54	17:69108753:G:T	rs1859962	G	T	1.13 (1.11-1.16)	0.990	0.949	0.514	0.509	T	5.37E-12	0.90(0.88-0.93)	0.488	T	3.69E-08	0.84 (0.78–0.89)
Malignant neoplasm of prostate	55	19:38738130:C:G	rs4802297	G	C	1.15 (1.12-1.17)	1.201	1.032	0.502	0.603	C	6.57E-23	0.86(0.84-0.89)	0.518	C	5.77E-05	0.88 (0.82–0.93)
Malignant neoplasm of prostate	56	19:41985931:A:T	rs11673591	T	A	1.11 (1.09-1.14)	0.974	0.972	0.741	0.722	A	6.26E-11	0.90(0.87-0.93)	0.720	T	7.79E-04	1.13 (1.05–1.21)
Malignant neoplasm of prostate	57	19:51365440:C:T	rs111362352	C	T	1.37 (1.31-1.44)	0.907	0.913	0.069	0.062	T	3.77E-18	0.77(0.72-0.81)	0.063	T	2.43E-08	0.66 (0.57–0.76)
Malignant neoplasm of prostate	58	20:52467828:A:G	rs6068690	A	G	1.07 (1.05-1.10)	1.019	1.035	0.569	0.580	G	4.84E-04	0.95(0.92-0.98)	0.589	G	7.46E-03	0.92 (0.86–0.98)
Malignant neoplasm of prostate	59	20:62230706:A:G	rs453481	A	G	1.11 (1.09-1.14)	0.803	1.026	0.534	0.429	A	2.10E-14	1.12(1.09-1.16)	0.548	A	4.09E-04	1.12(1.05-1.2)
Malignant neoplasm of prostate	60	22:28314612:A:G	rs62235635	A	G	1.38 (1.25-1.53)	2.259	1.022	0.007	0.016	A	4.60E-08	1.37(1.22-1.53)	0.007	A	1.78E-02	1.54(1.08-2.2)
Malignant neoplasm of prostate	61	22:43500212:G:T	rs5759167	G	T	1.11 (1.09-1.14)	0.964	1.004	0.497	0.479	T	5.21E-07	0.93(0.90-0.95)	0.499	T	1.14E-04	0.88(0.83-0.94)
Malignant neoplasm of prostate	62	X:9811095:A:G	rs960417	A	G	1.07 (1.05-1.10)	0.967	0.981	0.720	0.696	A	1.03E-08	1.07(1.04-1.09)	0.706	A	6.48E-04	1.09(1.04-1.15)
Malignant neoplasm of prostate	64	X:66931318:A:G	rs200737258	G	A	1.44 (1.31-1.58)	8.557	3.273	0.002	0.017	A	8.25E-16	0.69(0.63-0.75)	0.006	A	1.39E-01	0.76(0.53-1.09)
Malignant neoplasm of testis	1	4:103936001:A:G	rs6843738	G	A	1.38 (1.24-1.53)	1.055	1.038	0.343	0.362	A	1.43E-06	0.68(0.58-0.79)	0.356	A	2.12E-02	0.73(0.56-0.95)
Malignant neoplasm of testis	2	5:1317481:A:G	rs13170453	G	A	1.45 (1.29-1.63)	0.947	0.932	0.207	0.196	G	9.58E-05	1.40(1.18-1.66)	0.193	G	2.36E-02	1.39(1.05-1.85)
Malignant neoplasm of testis	3	5:141684389:A:T	rs4624820	T	A	1.36 (1.23-1.51)	0.883	0.959	0.531	0.469	A	2.42E-04	1.33(1.14-1.54)	0.509	T	5.77E-04	1.52(1.20-1.93)
Malignant neoplasm of testis	4	9:858735:A:G	rs13295058	G	A	1.42 (1.27-1.58)	0.965	0.948	0.653	0.630	G	6.00E-04	1.32(1.13-1.54)	0.619	G	6.19E-05	1.69(1.31-2.19)
Malignant neoplasm of testis	5	12:88955469:A:G	rs1907702	A	G	1.92 (1.67-2.20)	0.992	1.016	0.799	0.793	A	3.18E-12	2.10(1.71-2.59)	0.812	A	6.11E-03	1.61(1.15-2.27)
Malignant neoplasm of testis	6	22:17195947:C:G	rs9618800	C	G	1.87 (1.50-2.34)	1.122	1.122	0.012	0.013	C	2.14E-05	1.78(1.36-2.32)	0.013	NA	NA	NA
Redundant prepuce, phimosis and paraphimosis	2	10:120108324:A:G	rs11198372	G	A	1.11 (1.07-1.15)	1.163	1.095	0.547	0.636	A	4.20E-08	0.90(0.87-0.93)	0.599	A	2.15E-03	0.91(0.85-0.96)
Spermatocele (EST and FIN)	1	2:113985186:C:G	rs4849180	C	G	1.32 (1.23-1.41)	0.963	0.992	0.242	0.233	G	1.05E-15	1.34(1.25-1.44)	0.240	G	1.34E-01	1.16(0.95-1.42)
Spermatocele (EST and FIN)	2	16:77420288:C:T	rs1025322	C	T	1.20 (1.13-1.27)	1.122	1.065	0.491	0.551	T	1.20E-08	1.2(1.13-1.28)	0.523	T	9.48E-02	1.16(0.97-1.38)
Testicular dysfunction	1	17:7533423:A:G	rs1799941	G	A	1.31 (1.21-1.42)	0.992	1.143	0.266	0.264	A	2.19E-03	0.79(0.68-0.92)	0.304	A	1.28E-08	0.73(0.66-0.82)

### Sheet: ST8.SNP_Heritability
Supplementary Table 8. LD score regression heritability estimates for phenotypes with effective sample size > 5K.
Neff - effective sample size. Observed h2 - SNP-heritability on the observed scale. Liability h2 - SNP-heritability on the liability scale.
Data_source	ICD-10 code / LOINC	Phenotype	Neff	Pop (K) prevalence	Observed h2 (SE)	Liability-scale h2	Liability-scale h2 SE	z_score	chi_square_value	P-value
EstBB+FinnGen+UKBB	N40	Hyperplasia of prostate	179424	0.134905	0.029 (0.003)	0.0717	0.0061	11.754	138.159	6.727e-32
EstBB+FinnGen+UKBB	C61	Malignant neoplasm of prostate	75482	0.0547687	0.031 (0.004)	0.1273	0.0159	8.006	64.101	1.182e-15
EstBB+FinnGen+UKBB	N50	Other disorders of male genital organs	56411	0.0422005	0.004 (0.001)	0.02	0.0059	3.389	11.491	0.0007
EstBB+FinnGen+UKBB	E29	Testicular dysfunction	6056	0.0039409	0.002 (0.001)	0.0688	0.0315	2.184	4.77	0.029
EstBB+FinnGen+UKBB	N46	Male infertility	25651	0.0188562	0.002 (0.001)	0.0144	0.0102	1.411	1.993	0.158
EstBB+FinnGen+UKBB	R86	Abnormal findings in specimens from male genital organs (Abnormal spermatozoa)	8557	0.00404389	0.001 (0.001)	0.0281	0.0225	1.249	1.56	0.212
EstBB+FinnGen+UKBB	N43 | N43.0 | N43.1 | N43.2 | N43.3	Hydrocele	27868	0.0202433	0.008 (0.002)	0.065	0.0147	4.422	19.552	9.79e-06
EstBB+FinnGen+UKBB	N47	Redundant prepuce. phimosis and paraphimosis	42370	0.0308687	0.011 (0.001)	0.0654	0.0079	8.278	68.533	1.248e-16
EstBB+Finngen	N43.4	Spermatocele	8724	0.0122832	0.011 (0.003)	0.1315	0.0337	3.902	15.226	9.5e-05
EstBB+UKBB	N41.0	Acute prostatitis	7319	0.00778118	0.001 (0.002)	0.0219	0.0337	0.65	0.422	0.516
EstBB+UKBB	N41.1	Chronic prostatitis	43705	0.0483089	0.009 (0.002)	0.0389	0.0079	4.924	24.246	8.477e-07
EstBB+UKBB	N48.0 | N48.3 | N48.5 | N48.8 | N48.9	Disorder of penis	15434	0.0164493	0.000 (0.002)	0.0042	0.0168	0.25	0.0625	0.803
EstBB+FinnGen+UKBB	N41	Inflammatory diseases of prostate	73674	0.0553604	0.007 (0.001)	0.0269	0.0057	4.719	22.272	2.367e-06
EstBB+FinnGen+UKBB	N42	Other disorders of prostate	19309	0.0140263	0.003 (0.001)	0.0329	0.0138	2.384	5.684	0.017
EstBB	F52.2	Failure of genital response	8914	0.0340547	0.020 (0.007)	0.1126	0.04	2.815	7.924	0.005
EstBB	N42.9	Disorder of prostate. unspecified	7542	0.028652	0.007 (0.006)	0.0473	0.0401	1.179	1.391	0.238
EstBB	N45.9	Orchitis. epididymitis and epididymo-orchitis without abscess	6378	0.0241202	-0.005 (0.006)	0.0144	0.0461	0	0	1
EstBB	N48.4	Impotence_organic_origin	7209	0.027353	0.018 (0.008)	0.0281	0.0517	2.249	5.06	0.0245
EstBB+FinnGen+UKBB	N45	Orchitis and epididymitis	19212	0.0139482	0.003 (0.001)	0.065	0.0128	2.578	6.647	0.01
EstBB+FinnGen+UKBB	F52.2 | N48.4	Erectile dysfunction	23810	0.0156246	0.006 (0.001)	0.0654	0.0126	4.944	24.447	7.636e-07
EstBB	F52	Sexual dysfunction	17633	0.0699693	0.022 (0.008)	0.1315	0.0275	2.825	7.983	0.005
EstBB	N30	Cystitis	19369	0.0774829	0.002 (0.007)	0.0219	0.013	0.254	0.064	0.799
EstBB	N43	Hydrocele and spermatocele	5077	0.0191013	-0.001 (0.007)	0.0389	0.0579	0	0	1
EstBB	N36 | N39	Other disorders of urethra + Urinary tract infection. site not specified	21548	0.0871073	0.005 (0.006)	0.0127	0.0162	0.784	0.615	0.433
EstBB	N34	Urethritis and urethral syndrome	18281	0.0727592	0.010 (0.007)	0.0359	0.0246	1.459	2.129	0.144
EstBB	N48	Other disorders of penis	21044	0.0848636	0.012 (0.008)	0.0282	0.0184	1.533	2.349	0.125
EstBB	2857-1	Prostate specific antigen	NA	NA	0.099 (0.026)	NA	NA	3.796	14.411	0.00015

### Sheet: ST9.MAGMA_gene_set
Supplementary Table 9. MAGMA gene-set enrichment analysis results for male reproductive health phenotypes. Significant gene sets with P-value after bonferroni correction (Pbon) < 0,05 are shown.
Phenotype	Gene_set	Ngenes	Beta	Beta STD	SE	P-value	Pbon
Phimosis	GO_cc:go_mhc_class_ii_protein_complex	14	1.8702	0.049785	0.30155	2.8474e-10	4.41e-06
Phimosis	GO_mf:go_mhc_class_ii_receptor_activity	9	2.0163	0.043042	0.34358	2.2359e-09	3.462e-05
Malignant neoplasm of prostate	Curated_gene_sets:reactome_abacavir_transmembrane_transport	5	2.5288	0.040238	0.43536	3.2029e-09	4.96e-05
Hyperplasia of prostate	GO_bp:go_mammary_gland_formation	7	2.1908	0.041246	0.38563	6.7923e-09	0.0001
Hyperplasia of prostate	GO_mf:go_dna_binding_transcription_factor_activity	1670	0.13396	0.037276	0.024552	2.4681e-08	0.0004
Hyperplasia of prostate	GO_cc:go_transcriptional_repressor_complex	82	0.48805	0.031389	0.092875	7.4875e-08	0.001
Hyperplasia of prostate	Curated_gene_sets:biocarta_cellcycle_pathway	23	0.92916	0.031696	0.18155	1.5597e-07	0.002
Hyperplasia of prostate	GO_mf:go_sequence_specific_dna_binding	1096	0.13801	0.031602	0.028541	6.6916e-07	0.0104
Malignant neoplasm of prostate	Curated_gene_sets:reactome_abacavir_transport_and_metabolism	10	1.4826	0.033359	0.30903	8.0898e-07	0.0125
Hyperplasia of prostate	GO_bp:go_lateral_sprouting_from_an_epithelium	12	1.4838	0.036571	0.31182	9.8325e-07	0.015
Hyperplasia of prostate	GO_mf:go_fibroblast_growth_factor_activated_receptor_activity	5	1.9	0.030234	0.39979	1.0119e-06	0.016
Phimosis	GO_bp:go_regulation_of_cellular_response_to_macrophage_colony_stimulating_factor_stimulus	5	2.0405	0.032469	0.4331	1.2399e-06	0.019

### Sheet: ST10.MAGMA_tissue
Supplementary Table 10. MAGMA tissue-expression analysis results. P-values that passed Bonferroni correction threshold (0.05/54=P-value<9.26E-04) are highlighted in bold and highlighted in green.
Phenotype	VARIABLE	TYPE	NGENES	BETA	BETA_STD	SE	P-value	FULL_NAME
Abnormal spermatozoa	Adipose_Subcutaneous	COVAR	17979	0.00065611	0.0013111	0.0099817	0.4738	Adipose_Subcutaneous
Abnormal spermatozoa	Adipose_Visceral_Omentum	COVAR	17979	-1.886e-06	-3.6691e-06	0.010346	0.50007	Adipose_Visceral_Omentum
Abnormal spermatozoa	Adrenal_Gland	COVAR	17979	0.024656	0.047678	0.0092731	0.0039237	Adrenal_Gland
Abnormal spermatozoa	Artery_Aorta	COVAR	17979	-0.011419	-0.023319	0.0096005	0.88286	Artery_Aorta
Abnormal spermatozoa	Artery_Coronary	COVAR	17979	-0.01265	-0.02521	0.011115	0.87246	Artery_Coronary
Abnormal spermatozoa	Artery_Tibial	COVAR	17979	-0.008748	-0.018022	0.0093676	0.82481	Artery_Tibial
Abnormal spermatozoa	Bladder	COVAR	17979	-0.0066455	-0.012976	0.012186	0.70724	Bladder
Abnormal spermatozoa	Brain_Amygdala	COVAR	17979	-0.011903	-0.020313	0.0073116	0.94823	Brain_Amygdala
Abnormal spermatozoa	Brain_Anterior_cingulate_cor...	COVAR	17979	-0.0074473	-0.013178	0.0067235	0.86599	Brain_Anterior_cingulate_cortex_BA24
Abnormal spermatozoa	Brain_Caudate_basal_ganglia	COVAR	17979	-0.010917	-0.018887	0.0073677	0.93078	Brain_Caudate_basal_ganglia
Abnormal spermatozoa	Brain_Cerebellar_Hemisphere	COVAR	17979	0.0019653	0.0039505	0.0056778	0.36462	Brain_Cerebellar_Hemisphere
Abnormal spermatozoa	Brain_Cerebellum	COVAR	17979	0.0019616	0.0039014	0.0058459	0.36861	Brain_Cerebellum
Abnormal spermatozoa	Brain_Cortex	COVAR	17979	-0.0058201	-0.010634	0.0066344	0.80982	Brain_Cortex
Abnormal spermatozoa	Brain_Frontal_Cortex_BA9	COVAR	17979	-0.0054192	-0.010004	0.0063975	0.80152	Brain_Frontal_Cortex_BA9
Abnormal spermatozoa	Brain_Hippocampus	COVAR	17979	-0.011562	-0.019614	0.0074391	0.93992	Brain_Hippocampus
Abnormal spermatozoa	Brain_Hypothalamus	COVAR	17979	-0.0080003	-0.013802	0.0075382	0.85572	Brain_Hypothalamus
Abnormal spermatozoa	Brain_Nucleus_accumbens_basa...	COVAR	17979	-0.010496	-0.018241	0.0070852	0.93074	Brain_Nucleus_accumbens_basal_ganglia
Abnormal spermatozoa	Brain_Putamen_basal_ganglia	COVAR	17979	-0.013439	-0.022899	0.0074265	0.96481	Brain_Putamen_basal_ganglia
Abnormal spermatozoa	Brain_Spinal_cord_cervical_c...	COVAR	17979	-0.017565	-0.031632	0.0080313	0.98562	Brain_Spinal_cord_cervical_c-1
Abnormal spermatozoa	Brain_Substantia_nigra	COVAR	17979	-0.017264	-0.029772	0.008019	0.98433	Brain_Substantia_nigra
Abnormal spermatozoa	Breast_Mammary_Tissue	COVAR	17979	0.012281	0.023658	0.011784	0.14866	Breast_Mammary_Tissue
Abnormal spermatozoa	Cells_Cultured_fibroblasts	COVAR	17979	-0.010225	-0.021929	0.0061136	0.95277	Cells_Cultured_fibroblasts
Abnormal spermatozoa	Cells_EBV-transformed_lympho...	COVAR	17979	0.0033159	0.0072448	0.0045632	0.23372	Cells_EBV-transformed_lymphocytes
Abnormal spermatozoa	Cervix_Ectocervix	COVAR	17979	0.012544	0.02463	0.01128	0.13307	Cervix_Ectocervix
Abnormal spermatozoa	Cervix_Endocervix	COVAR	17979	0.017602	0.034909	0.010772	0.051125	Cervix_Endocervix
Abnormal spermatozoa	Colon_Sigmoid	COVAR	17979	-0.0093946	-0.018412	0.011733	0.78835	Colon_Sigmoid
Abnormal spermatozoa	Colon_Transverse	COVAR	17979	0.0055886	0.010296	0.010815	0.30267	Colon_Transverse
Abnormal spermatozoa	Esophagus_Gastroesophageal_J...	COVAR	17979	-0.019823	-0.039069	0.011977	0.95105	Esophagus_Gastroesophageal_Junction
Abnormal spermatozoa	Esophagus_Mucosa	COVAR	17979	-0.0036288	-0.0070266	0.0071278	0.69466	Esophagus_Mucosa
Abnormal spermatozoa	Esophagus_Muscularis	COVAR	17979	-0.014029	-0.027706	0.011607	0.8866	Esophagus_Muscularis
Abnormal spermatozoa	Fallopian_Tube	COVAR	17979	0.021741	0.042256	0.011078	0.024857	Fallopian_Tube
Abnormal spermatozoa	Heart_Atrial_Appendage	COVAR	17979	-0.013706	-0.024639	0.008845	0.93937	Heart_Atrial_Appendage
Abnormal spermatozoa	Heart_Left_Ventricle	COVAR	17979	-0.007914	-0.013218	0.0083931	0.82713	Heart_Left_Ventricle
Abnormal spermatozoa	Kidney_Cortex	COVAR	17979	0.025329	0.044591	0.008406	0.0012942	Kidney_Cortex
Abnormal spermatozoa	Kidney_Medulla	COVAR	17979	0.02132	0.039512	0.0086329	0.0067673	Kidney_Medulla
Abnormal spermatozoa	Liver	COVAR	17979	0.0025007	0.0045024	0.0059294	0.3366	Liver
Abnormal spermatozoa	Lung	COVAR	17979	0.012499	0.024239	0.0085004	0.070727	Lung
Abnormal spermatozoa	Minor_Salivary_Gland	COVAR	17979	0.0053615	0.0099963	0.0090045	0.27578	Minor_Salivary_Gland
Abnormal spermatozoa	Muscle_Skeletal	COVAR	17979	0.0044694	0.0084559	0.00638	0.2418	Muscle_Skeletal
Abnormal spermatozoa	Nerve_Tibial	COVAR	17979	-0.0047608	-0.0095986	0.0093795	0.69412	Nerve_Tibial
Abnormal spermatozoa	Ovary	COVAR	17979	0.019191	0.038941	0.0090067	0.016564	Ovary
Abnormal spermatozoa	Pancreas	COVAR	17979	0.01812	0.030324	0.0078178	0.010237	Pancreas
Abnormal spermatozoa	Pituitary	COVAR	17979	0.0085791	0.016043	0.0082576	0.14943	Pituitary
Abnormal spermatozoa	Prostate	COVAR	17979	0.012287	0.023355	0.01112	0.13461	Prostate
Abnormal spermatozoa	Skin_Not_Sun_Exposed_Suprapu...	COVAR	17979	-0.0069573	-0.013444	0.0072056	0.83285	Skin_Not_Sun_Exposed_Suprapubic
Abnormal spermatozoa	Skin_Sun_Exposed_Lower_leg	COVAR	17979	-0.0075705	-0.014717	0.0072325	0.85238	Skin_Sun_Exposed_Lower_leg
Abnormal spermatozoa	Small_Intestine_Terminal_Ile...	COVAR	17979	0.0048554	0.008951	0.0089377	0.29348	Small_Intestine_Terminal_Ileum
Abnormal spermatozoa	Spleen	COVAR	17979	0.0082023	0.016284	0.0068207	0.11458	Spleen
Abnormal spermatozoa	Stomach	COVAR	17979	0.022612	0.041137	0.011181	0.021577	Stomach
Abnormal spermatozoa	Testis	COVAR	17979	0.0035015	0.006048	0.0051671	0.249	Testis
Abnormal spermatozoa	Thyroid	COVAR	17979	0.024861	0.049334	0.0090262	0.0029433	Thyroid
Abnormal spermatozoa	Uterus	COVAR	17979	0.020401	0.041613	0.01015	0.02223	Uterus
Abnormal spermatozoa	Vagina	COVAR	17979	0.0007405	0.0014192	0.010321	0.4714	Vagina
Abnormal spermatozoa	Whole_Blood	COVAR	17979	-0.0047455	-0.0085807	0.0052358	0.81762	Whole_Blood
Hydrocele	Adipose_Subcutaneous	COVAR	17977	-0.0035388	-0.0070727	0.010174	0.63601	Adipose_Subcutaneous
Hydrocele	Adipose_Visceral_Omentum	COVAR	17977	-0.0033313	-0.0064815	0.010617	0.62315	Adipose_Visceral_Omentum
Hydrocele	Adrenal_Gland	COVAR	17977	0.017122	0.033112	0.0095162	0.035995	Adrenal_Gland
Hydrocele	Artery_Aorta	COVAR	17977	0.0094988	0.0194	0.0098335	0.16704	Artery_Aorta
Hydrocele	Artery_Coronary	COVAR	17977	0.011512	0.022943	0.011385	0.15598	Artery_Coronary
Hydrocele	Artery_Tibial	COVAR	17977	0.0011945	0.0024611	0.0095707	0.45034	Artery_Tibial
Hydrocele	Bladder	COVAR	17977	-0.012132	-0.023692	0.012416	0.83574	Bladder
Hydrocele	Brain_Amygdala	COVAR	17977	0.0023867	0.004073	0.0074487	0.37433	Brain_Amygdala
Hydrocele	Brain_Anterior_cingulate_cor...	COVAR	17977	-0.00048292	-0.00085459	0.0068679	0.52803	Brain_Anterior_cingulate_cortex_BA24
Hydrocele	Brain_Caudate_basal_ganglia	COVAR	17977	0.0027556	0.0047679	0.0075103	0.35684	Brain_Caudate_basal_ganglia
Hydrocele	Brain_Cerebellar_Hemisphere	COVAR	17977	-0.0025864	-0.0051993	0.0057931	0.67237	Brain_Cerebellar_Hemisphere
Hydrocele	Brain_Cerebellum	COVAR	17977	-0.0011157	-0.0022193	0.0059708	0.57411	Brain_Cerebellum
Hydrocele	Brain_Cortex	COVAR	17977	0.0019954	0.0036462	0.0067848	0.38434	Brain_Cortex
Hydrocele	Brain_Frontal_Cortex_BA9	COVAR	17977	0.00092671	0.0017109	0.0065388	0.44365	Brain_Frontal_Cortex_BA9
Hydrocele	Brain_Hippocampus	COVAR	17977	0.0025069	0.0042532	0.0075727	0.3703	Brain_Hippocampus
Hydrocele	Brain_Hypothalamus	COVAR	17977	0.0022023	0.0037998	0.0076734	0.38706	Brain_Hypothalamus
Hydrocele	Brain_Nucleus_accumbens_basa...	COVAR	17977	0.0052489	0.0091232	0.0072261	0.23381	Brain_Nucleus_accumbens_basal_ganglia
Hydrocele	Brain_Putamen_basal_ganglia	COVAR	17977	0.0042386	0.0072231	0.0075678	0.28771	Brain_Putamen_basal_ganglia
Hydrocele	Brain_Spinal_cord_cervical_c...	COVAR	17977	0.012108	0.021807	0.0081706	0.069196	Brain_Spinal_cord_cervical_c-1
Hydrocele	Brain_Substantia_nigra	COVAR	17977	0.0089979	0.015518	0.0081591	0.13506	Brain_Substantia_nigra
Hydrocele	Breast_Mammary_Tissue	COVAR	17977	0.0007594	0.0014631	0.012008	0.47479	Breast_Mammary_Tissue
Hydrocele	Cells_Cultured_fibroblasts	COVAR	17977	0.0095694	0.020525	0.006255	0.063032	Cells_Cultured_fibroblasts
Hydrocele	Cells_EBV-transformed_lympho...	COVAR	17977	0.0040279	0.0088003	0.0046689	0.19415	Cells_EBV-transformed_lymphocytes
Hydrocele	Cervix_Ectocervix	COVAR	17977	-0.016214	-0.031841	0.011482	0.92103	Cervix_Ectocervix
Hydrocele	Cervix_Endocervix	COVAR	17977	-0.0040418	-0.0080169	0.010923	0.64432	Cervix_Endocervix
Hydrocele	Colon_Sigmoid	COVAR	17977	-0.01451	-0.028441	0.011976	0.88716	Colon_Sigmoid
Hydrocele	Colon_Transverse	COVAR	17977	-0.011405	-0.021014	0.011127	0.8473	Colon_Transverse
Hydrocele	Esophagus_Gastroesophageal_J...	COVAR	17977	-0.0065919	-0.012993	0.012212	0.70532	Esophagus_Gastroesophageal_Junction
Hydrocele	Esophagus_Mucosa	COVAR	17977	-0.0053042	-0.010272	0.0073126	0.76588	Esophagus_Mucosa
Hydrocele	Esophagus_Muscularis	COVAR	17977	-0.0068501	-0.01353	0.011828	0.71876	Esophagus_Muscularis
Hydrocele	Fallopian_Tube	COVAR	17977	0.0032131	0.0062459	0.011273	0.38781	Fallopian_Tube
Hydrocele	Heart_Atrial_Appendage	COVAR	17977	-0.001052	-0.0018912	0.0090816	0.54611	Heart_Atrial_Appendage
Hydrocele	Heart_Left_Ventricle	COVAR	17977	-0.003688	-0.0061606	0.0086061	0.66587	Heart_Left_Ventricle
Hydrocele	Kidney_Cortex	COVAR	17977	-0.010596	-0.018656	0.0085871	0.89139	Kidney_Cortex
Hydrocele	Kidney_Medulla	COVAR	17977	-0.0064956	-0.012039	0.0088183	0.76931	Kidney_Medulla
Hydrocele	Liver	COVAR	17977	-0.0052893	-0.0095237	0.0060743	0.80805	Liver
Hydrocele	Lung	COVAR	17977	-0.0037177	-0.00721	0.0087197	0.66507	Lung
Hydrocele	Minor_Salivary_Gland	COVAR	17977	-0.0088038	-0.016415	0.0092183	0.83021	Minor_Salivary_Gland
Hydrocele	Muscle_Skeletal	COVAR	17977	-0.010062	-0.019039	0.0065134	0.9388	Muscle_Skeletal
Hydrocele	Nerve_Tibial	COVAR	17977	-0.0011397	-0.0022981	0.0095631	0.54743	Nerve_Tibial
Hydrocele	Ovary	COVAR	17977	-0.0070785	-0.014365	0.0091575	0.78023	Ovary
Hydrocele	Pancreas	COVAR	17977	-0.0095237	-0.01594	0.0080218	0.88242	Pancreas
Hydrocele	Pituitary	COVAR	17977	-0.0014721	-0.0027532	0.00844	0.56923	Pituitary
Hydrocele	Prostate	COVAR	17977	-0.0014481	-0.0027528	0.011398	0.55055	Prostate
Hydrocele	Skin_Not_Sun_Exposed_Suprapu...	COVAR	17977	-0.0030905	-0.0059723	0.0073731	0.66245	Skin_Not_Sun_Exposed_Suprapubic
Hydrocele	Skin_Sun_Exposed_Lower_leg	COVAR	17977	-0.0033115	-0.0064382	0.0073949	0.67285	Skin_Sun_Exposed_Lower_leg
Hydrocele	Small_Intestine_Terminal_Ile...	COVAR	17977	0.0020558	0.0037904	0.0091475	0.41109	Small_Intestine_Terminal_Ileum
Hydrocele	Spleen	COVAR	17977	0.006686	0.013275	0.0069655	0.16857	Spleen
Hydrocele	Stomach	COVAR	17977	-0.0019516	-0.0035506	0.011434	0.56776	Stomach
Hydrocele	Testis	COVAR	17977	0.0092801	0.016029	0.0052802	0.039422	Testis
Hydrocele	Thyroid	COVAR	17977	-0.00058424	-0.0011594	0.0092635	0.52514	Thyroid
Hydrocele	Uterus	COVAR	17977	-0.00028385	-0.00057906	0.010279	0.51101	Uterus
Hydrocele	Vagina	COVAR	17977	-0.016338	-0.031317	0.010552	0.93923	Vagina
Hydrocele	Whole_Blood	COVAR	17977	0.0033613	0.006079	0.0053305	0.26417	Whole_Blood
Hyperplasia of prostate	Adipose_Subcutaneous	COVAR	17976	-0.017952	-0.035879	0.01127	0.94439	Adipose_Subcutaneous
Hyperplasia of prostate	Adipose_Visceral_Omentum	COVAR	17976	-0.032782	-0.063781	0.011722	0.99742	Adipose_Visceral_Omentum
Hyperplasia of prostate	Adrenal_Gland	COVAR	17976	-0.007744	-0.014975	0.010477	0.77009	Adrenal_Gland
Hyperplasia of prostate	Artery_Aorta	COVAR	17976	0.0053808	0.010989	0.010875	0.31038	Artery_Aorta
Hyperplasia of prostate	Artery_Coronary	COVAR	17976	-0.0033119	-0.0066004	0.012592	0.60373	Artery_Coronary
Hyperplasia of prostate	Artery_Tibial	COVAR	17976	0.010303	0.021228	0.010607	0.16571	Artery_Tibial
Hyperplasia of prostate	Bladder	COVAR	17976	0.023011	0.044936	0.013736	0.046952	Bladder
Hyperplasia of prostate	Brain_Amygdala	COVAR	17976	-0.004615	-0.0078757	0.008223	0.71268	Brain_Amygdala
Hyperplasia of prostate	Brain_Anterior_cingulate_cor...	COVAR	17976	-0.0018085	-0.0032004	0.0075851	0.59423	Brain_Anterior_cingulate_cortex_BA24
Hyperplasia of prostate	Brain_Caudate_basal_ganglia	COVAR	17976	-0.0060804	-0.01052	0.0082839	0.76852	Brain_Caudate_basal_ganglia
Hyperplasia of prostate	Brain_Cerebellar_Hemisphere	COVAR	17976	-0.0017073	-0.003432	0.0063976	0.60521	Brain_Cerebellar_Hemisphere
Hyperplasia of prostate	Brain_Cerebellum	COVAR	17976	-0.00063908	-0.0012712	0.0065931	0.53861	Brain_Cerebellum
Hyperplasia of prostate	Brain_Cortex	COVAR	17976	0.0003386	0.0006187	0.0075002	0.482	Brain_Cortex
Hyperplasia of prostate	Brain_Frontal_Cortex_BA9	COVAR	17976	-0.00055432	-0.0010234	0.0072319	0.53055	Brain_Frontal_Cortex_BA9
Hyperplasia of prostate	Brain_Hippocampus	COVAR	17976	-0.0059739	-0.010135	0.0083632	0.76248	Brain_Hippocampus
Hyperplasia of prostate	Brain_Hypothalamus	COVAR	17976	-0.0087619	-0.015117	0.0084711	0.8495	Brain_Hypothalamus
Hyperplasia of prostate	Brain_Nucleus_accumbens_basa...	COVAR	17976	-0.0033934	-0.005898	0.0079756	0.66475	Brain_Nucleus_accumbens_basal_ganglia
Hyperplasia of prostate	Brain_Putamen_basal_ganglia	COVAR	17976	-0.008185	-0.013948	0.0083508	0.83649	Brain_Putamen_basal_ganglia
Hyperplasia of prostate	Brain_Spinal_cord_cervical_c...	COVAR	17976	-0.015818	-0.028489	0.0090341	0.96002	Brain_Spinal_cord_cervical_c-1
Hyperplasia of prostate	Brain_Substantia_nigra	COVAR	17976	-0.01758	-0.030319	0.0090121	0.97445	Brain_Substantia_nigra
Hyperplasia of prostate	Breast_Mammary_Tissue	COVAR	17976	-0.016669	-0.032114	0.013274	0.89539	Breast_Mammary_Tissue
Hyperplasia of prostate	Cells_Cultured_fibroblasts	COVAR	17976	0.0097085	0.020823	0.0068958	0.079591	Cells_Cultured_fibroblasts
Hyperplasia of prostate	Cells_EBV-transformed_lympho...	COVAR	17976	0.003344	0.0073059	0.0051598	0.25847	Cells_EBV-transformed_lymphocytes
Hyperplasia of prostate	Cervix_Ectocervix	COVAR	17976	0.025702	0.050472	0.012719	0.021657	Cervix_Ectocervix
Hyperplasia of prostate	Cervix_Endocervix	COVAR	17976	0.021082	0.041815	0.012125	0.041046	Cervix_Endocervix
Hyperplasia of prostate	Colon_Sigmoid	COVAR	17976	0.0097575	0.019125	0.013258	0.23089	Colon_Sigmoid
Hyperplasia of prostate	Colon_Transverse	COVAR	17976	0.0036382	0.0067033	0.012218	0.38294	Colon_Transverse
Hyperplasia of prostate	Esophagus_Gastroesophageal_J...	COVAR	17976	0.0041669	0.008213	0.013521	0.37897	Esophagus_Gastroesophageal_Junction
Hyperplasia of prostate	Esophagus_Mucosa	COVAR	17976	0.012191	0.023609	0.0080678	0.065387	Esophagus_Mucosa
Hyperplasia of prostate	Esophagus_Muscularis	COVAR	17976	0.0021854	0.0043163	0.013095	0.43373	Esophagus_Muscularis
Hyperplasia of prostate	Fallopian_Tube	COVAR	17976	0.015411	0.029958	0.012493	0.10869	Fallopian_Tube
Hyperplasia of prostate	Heart_Atrial_Appendage	COVAR	17976	-0.010462	-0.018808	0.010022	0.85173	Heart_Atrial_Appendage
Hyperplasia of prostate	Heart_Left_Ventricle	COVAR	17976	-0.01472	-0.02459	0.0095148	0.93907	Heart_Left_Ventricle
Hyperplasia of prostate	Kidney_Cortex	COVAR	17976	-0.0030774	-0.005418	0.0095073	0.62691	Kidney_Cortex
Hyperplasia of prostate	Kidney_Medulla	COVAR	17976	-0.0030901	-0.0057271	0.0097587	0.62425	Kidney_Medulla
Hyperplasia of prostate	Liver	COVAR	17976	0.0034027	0.0061269	0.0067132	0.30613	Liver
Hyperplasia of prostate	Lung	COVAR	17976	-0.0040868	-0.007926	0.0096234	0.66446	Lung
Hyperplasia of prostate	Minor_Salivary_Gland	COVAR	17976	-0.0035331	-0.0065877	0.01013	0.63637	Minor_Salivary_Gland
Hyperplasia of prostate	Muscle_Skeletal	COVAR	17976	-0.0020119	-0.0038069	0.0072099	0.60989	Muscle_Skeletal
Hyperplasia of prostate	Nerve_Tibial	COVAR	17976	-0.0043703	-0.0088123	0.010589	0.66009	Nerve_Tibial
Hyperplasia of prostate	Ovary	COVAR	17976	-0.0020796	-0.0042201	0.010157	0.58111	Ovary
Hyperplasia of prostate	Pancreas	COVAR	17976	-0.0024137	-0.0040398	0.0088672	0.60727	Pancreas
Hyperplasia of prostate	Pituitary	COVAR	17976	0.0089963	0.016825	0.009351	0.16801	Pituitary
Hyperplasia of prostate	Prostate	COVAR	17976	0.054712	0.10401	0.012529	6.339e-06	Prostate
Hyperplasia of prostate	Skin_Not_Sun_Exposed_Suprapu...	COVAR	17976	0.0081255	0.015702	0.0081289	0.15877	Skin_Not_Sun_Exposed_Suprapubic
Hyperplasia of prostate	Skin_Sun_Exposed_Lower_leg	COVAR	17976	0.0081064	0.01576	0.0081549	0.16011	Skin_Sun_Exposed_Lower_leg
Hyperplasia of prostate	Small_Intestine_Terminal_Ile...	COVAR	17976	-0.002959	-0.0054554	0.010093	0.6153	Small_Intestine_Terminal_Ileum
Hyperplasia of prostate	Spleen	COVAR	17976	-0.013196	-0.0262	0.007701	0.95668	Spleen
Hyperplasia of prostate	Stomach	COVAR	17976	-0.00088297	-0.0016064	0.012551	0.52804	Stomach
Hyperplasia of prostate	Testis	COVAR	17976	0.0058338	0.010076	0.0058458	0.15916	Testis
Hyperplasia of prostate	Thyroid	COVAR	17976	-0.0014543	-0.002886	0.01022	0.55658	Thyroid
Hyperplasia of prostate	Uterus	COVAR	17976	0.015883	0.032402	0.011396	0.081695	Uterus
Hyperplasia of prostate	Vagina	COVAR	17976	0.022332	0.042805	0.011659	0.027727	Vagina
Hyperplasia of prostate	Whole_Blood	COVAR	17976	-0.0036814	-0.0066574	0.0058888	0.73406	Whole_Blood
Male infertility	Adipose_Subcutaneous	COVAR	17977	-0.0063603	-0.012711	0.0098323	0.74114	Adipose_Subcutaneous
Male infertility	Adipose_Visceral_Omentum	COVAR	17977	-0.021015	-0.040884	0.010254	0.97978	Adipose_Visceral_Omentum
Male infertility	Adrenal_Gland	COVAR	17977	0.0019997	0.0038669	0.0091993	0.41396	Adrenal_Gland
Male infertility	Artery_Aorta	COVAR	17977	0.00069904	0.0014276	0.0094911	0.47064	Artery_Aorta
Male infertility	Artery_Coronary	COVAR	17977	-0.0073639	-0.014675	0.010992	0.74854	Artery_Coronary
Male infertility	Artery_Tibial	COVAR	17977	0.012965	0.026711	0.0092455	0.080426	Artery_Tibial
Male infertility	Bladder	COVAR	17977	0.015784	0.030821	0.011995	0.094126	Bladder
Male infertility	Brain_Amygdala	COVAR	17977	-0.0017638	-0.0030098	0.0071911	0.59687	Brain_Amygdala
Male infertility	Brain_Anterior_cingulate_cor...	COVAR	17977	-0.00013547	-0.00023972	0.0066308	0.50815	Brain_Anterior_cingulate_cortex_BA24
Male infertility	Brain_Caudate_basal_ganglia	COVAR	17977	-0.0046815	-0.0080997	0.0072483	0.74082	Brain_Caudate_basal_ganglia
Male infertility	Brain_Cerebellar_Hemisphere	COVAR	17977	-0.0011256	-0.0022627	0.0056012	0.57963	Brain_Cerebellar_Hemisphere
Male infertility	Brain_Cerebellum	COVAR	17977	-0.0034855	-0.0069329	0.0057723	0.72702	Brain_Cerebellum
Male infertility	Brain_Cortex	COVAR	17977	0.0011501	0.0021015	0.0065499	0.43031	Brain_Cortex
Male infertility	Brain_Frontal_Cortex_BA9	COVAR	17977	0.002367	0.0043699	0.0063146	0.35389	Brain_Frontal_Cortex_BA9
Male infertility	Brain_Hippocampus	COVAR	17977	-0.001265	-0.0021461	0.007309	0.56871	Brain_Hippocampus
Male infertility	Brain_Hypothalamus	COVAR	17977	-0.0020244	-0.0034926	0.0074047	0.60772	Brain_Hypothalamus
Male infertility	Brain_Nucleus_accumbens_basa...	COVAR	17977	-0.0039815	-0.00692	0.0069759	0.71591	Brain_Nucleus_accumbens_basal_ganglia
Male infertility	Brain_Putamen_basal_ganglia	COVAR	17977	-0.0049704	-0.0084698	0.0073054	0.75186	Brain_Putamen_basal_ganglia
Male infertility	Brain_Spinal_cord_cervical_c...	COVAR	17977	-0.002945	-0.0053038	0.0078833	0.64564	Brain_Spinal_cord_cervical_c-1
Male infertility	Brain_Substantia_nigra	COVAR	17977	-0.0019932	-0.0034373	0.0078769	0.59988	Brain_Substantia_nigra
Male infertility	Breast_Mammary_Tissue	COVAR	17977	-0.0086692	-0.016701	0.011592	0.77271	Breast_Mammary_Tissue
Male infertility	Cells_Cultured_fibroblasts	COVAR	17977	-0.0047757	-0.010243	0.0060433	0.7853	Cells_Cultured_fibroblasts
Male infertility	Cells_EBV-transformed_lympho...	COVAR	17977	0.0044934	0.0098175	0.0045109	0.1596	Cells_EBV-transformed_lymphocytes
Male infertility	Cervix_Ectocervix	COVAR	17977	0.0030899	0.0060675	0.011093	0.3903	Cervix_Ectocervix
Male infertility	Cervix_Endocervix	COVAR	17977	-0.0008906	-0.0017664	0.010562	0.5336	Cervix_Endocervix
Male infertility	Colon_Sigmoid	COVAR	17977	-0.0023194	-0.004546	0.011576	0.5794	Colon_Sigmoid
Male infertility	Colon_Transverse	COVAR	17977	-0.00023146	-0.00042644	0.01077	0.50857	Colon_Transverse
Male infertility	Esophagus_Gastroesophageal_J...	COVAR	17977	-0.0031455	-0.0061997	0.01179	0.60519	Esophagus_Gastroesophageal_Junction
Male infertility	Esophagus_Mucosa	COVAR	17977	0.0067854	0.01314	0.0070524	0.168	Esophagus_Mucosa
Male infertility	Esophagus_Muscularis	COVAR	17977	9.1846e-05	0.0001814	0.011407	0.49679	Esophagus_Muscularis
Male infertility	Fallopian_Tube	COVAR	17977	0.0032418	0.0063012	0.010877	0.38284	Fallopian_Tube
Male infertility	Heart_Atrial_Appendage	COVAR	17977	-0.014276	-0.025664	0.008737	0.94886	Heart_Atrial_Appendage
Male infertility	Heart_Left_Ventricle	COVAR	17977	-0.0086101	-0.014382	0.0082809	0.85077	Heart_Left_Ventricle
Male infertility	Kidney_Cortex	COVAR	17977	-0.0065089	-0.011459	0.0082997	0.78354	Kidney_Cortex
Male infertility	Kidney_Medulla	COVAR	17977	-0.011708	-0.021698	0.00853	0.91505	Kidney_Medulla
Male infertility	Liver	COVAR	17977	-0.0011748	-0.0021153	0.0058585	0.57947	Liver
Male infertility	Lung	COVAR	17977	0.0037775	0.0073258	0.0084349	0.32714	Lung
Male infertility	Minor_Salivary_Gland	COVAR	17977	0.009608	0.017914	0.0088932	0.13999	Minor_Salivary_Gland
Male infertility	Muscle_Skeletal	COVAR	17977	0.005532	0.010467	0.0062706	0.18884	Muscle_Skeletal
Male infertility	Nerve_Tibial	COVAR	17977	0.0071646	0.014446	0.0092354	0.21895	Nerve_Tibial
Male infertility	Ovary	COVAR	17977	-0.0059683	-0.012111	0.0088746	0.74937	Ovary
Male infertility	Pancreas	COVAR	17977	0.0041638	0.0069689	0.0077591	0.29577	Pancreas
Male infertility	Pituitary	COVAR	17977	-0.011218	-0.020979	0.0081519	0.9156	Pituitary
Male infertility	Prostate	COVAR	17977	-0.00081507	-0.0015494	0.011016	0.52949	Prostate
Male infertility	Skin_Not_Sun_Exposed_Suprapu...	COVAR	17977	0.015141	0.029259	0.0071131	0.016648	Skin_Not_Sun_Exposed_Suprapubic
Male infertility	Skin_Sun_Exposed_Lower_leg	COVAR	17977	0.016614	0.032299	0.0071362	0.0099578	Skin_Sun_Exposed_Lower_leg
Male infertility	Small_Intestine_Terminal_Ile...	COVAR	17977	0.0048515	0.0089442	0.0088377	0.29152	Small_Intestine_Terminal_Ileum
Male infertility	Spleen	COVAR	17977	0.0019055	0.0037834	0.0067226	0.38842	Spleen
Male infertility	Stomach	COVAR	17977	0.00070762	0.0012874	0.011073	0.47452	Stomach
Male infertility	Testis	COVAR	17977	-0.0049513	-0.0085515	0.0050912	0.8346	Testis
Male infertility	Thyroid	COVAR	17977	0.00045221	0.00089736	0.008953	0.47986	Thyroid
Male infertility	Uterus	COVAR	17977	0.0039097	0.0079754	0.0099289	0.34688	Uterus
Male infertility	Vagina	COVAR	17977	0.0072648	0.013924	0.010176	0.23764	Vagina
Male infertility	Whole_Blood	COVAR	17977	0.002374	0.0042938	0.0051518	0.32247	Whole_Blood
Malignant neoplasm of prostate	Adipose_Subcutaneous	COVAR	17977	-0.016851	-0.033679	0.011385	0.93056	Adipose_Subcutaneous
Malignant neoplasm of prostate	Adipose_Visceral_Omentum	COVAR	17977	-0.02127	-0.041384	0.011868	0.96345	Adipose_Visceral_Omentum
Malignant neoplasm of prostate	Adrenal_Gland	COVAR	17977	0.0015326	0.0029638	0.010622	0.44264	Adrenal_Gland
Malignant neoplasm of prostate	Artery_Aorta	COVAR	17977	-0.012689	-0.025916	0.010985	0.87597	Artery_Aorta
Malignant neoplasm of prostate	Artery_Coronary	COVAR	17977	-0.030229	-0.060246	0.012723	0.99124	Artery_Coronary
Malignant neoplasm of prostate	Artery_Tibial	COVAR	17977	-0.011389	-0.023466	0.010689	0.85666	Artery_Tibial
Malignant neoplasm of prostate	Bladder	COVAR	17977	0.027672	0.05404	0.013869	0.023011	Bladder
Malignant neoplasm of prostate	Brain_Amygdala	COVAR	17977	-0.024303	-0.041474	0.0083185	0.99826	Brain_Amygdala
Malignant neoplasm of prostate	Brain_Anterior_cingulate_cor...	COVAR	17977	-0.022048	-0.039017	0.0076701	0.99797	Brain_Anterior_cingulate_cortex_BA24
Malignant neoplasm of prostate	Brain_Caudate_basal_ganglia	COVAR	17977	-0.027427	-0.047454	0.0083902	0.99946	Brain_Caudate_basal_ganglia
Malignant neoplasm of prostate	Brain_Cerebellar_Hemisphere	COVAR	17977	-0.0096652	-0.019429	0.0064731	0.93229	Brain_Cerebellar_Hemisphere
Malignant neoplasm of prostate	Brain_Cerebellum	COVAR	17977	-0.0090192	-0.01794	0.0066707	0.91181	Brain_Cerebellum
Malignant neoplasm of prostate	Brain_Cortex	COVAR	17977	-0.018902	-0.03454	0.007583	0.99366	Brain_Cortex
Malignant neoplasm of prostate	Brain_Frontal_Cortex_BA9	COVAR	17977	-0.020628	-0.038084	0.0073045	0.99763	Brain_Frontal_Cortex_BA9
Malignant neoplasm of prostate	Brain_Hippocampus	COVAR	17977	-0.024796	-0.042069	0.008453	0.99832	Brain_Hippocampus
Malignant neoplasm of prostate	Brain_Hypothalamus	COVAR	17977	-0.023379	-0.040337	0.008569	0.99681	Brain_Hypothalamus
Malignant neoplasm of prostate	Brain_Nucleus_accumbens_basa...	COVAR	17977	-0.022516	-0.039136	0.0080768	0.99734	Brain_Nucleus_accumbens_basal_ganglia
Malignant neoplasm of prostate	Brain_Putamen_basal_ganglia	COVAR	17977	-0.026544	-0.045233	0.0084564	0.99915	Brain_Putamen_basal_ganglia
Malignant neoplasm of prostate	Brain_Spinal_cord_cervical_c...	COVAR	17977	-0.021576	-0.038859	0.0091358	0.9909	Brain_Spinal_cord_cervical_c-1
Malignant neoplasm of prostate	Brain_Substantia_nigra	COVAR	17977	-0.027254	-0.047005	0.0091217	0.99859	Brain_Substantia_nigra
Malignant neoplasm of prostate	Breast_Mammary_Tissue	COVAR	17977	0.0071363	0.013749	0.013441	0.29774	Breast_Mammary_Tissue
Malignant neoplasm of prostate	Cells_Cultured_fibroblasts	COVAR	17977	0.015263	0.032738	0.0069733	0.014311	Cells_Cultured_fibroblasts
Malignant neoplasm of prostate	Cells_EBV-transformed_lympho...	COVAR	17977	0.0045273	0.0098913	0.0052154	0.19269	Cells_EBV-transformed_lymphocytes
Malignant neoplasm of prostate	Cervix_Ectocervix	COVAR	17977	0.029722	0.058368	0.012862	0.010428	Cervix_Ectocervix
Malignant neoplasm of prostate	Cervix_Endocervix	COVAR	17977	0.016229	0.032191	0.012261	0.092816	Cervix_Endocervix
Malignant neoplasm of prostate	Colon_Sigmoid	COVAR	17977	0.0014314	0.0028057	0.013389	0.45743	Colon_Sigmoid
Malignant neoplasm of prostate	Colon_Transverse	COVAR	17977	0.033355	0.061458	0.012437	0.0036625	Colon_Transverse
Malignant neoplasm of prostate	Esophagus_Gastroesophageal_J...	COVAR	17977	0.0036612	0.0072164	0.013645	0.39423	Esophagus_Gastroesophageal_Junction
Malignant neoplasm of prostate	Esophagus_Mucosa	COVAR	17977	0.028785	0.055743	0.0081567	0.00020909	Esophagus_Mucosa
Malignant neoplasm of prostate	Esophagus_Muscularis	COVAR	17977	-0.00095935	-0.0018948	0.013215	0.52893	Esophagus_Muscularis
Malignant neoplasm of prostate	Fallopian_Tube	COVAR	17977	0.013038	0.025344	0.012624	0.15087	Fallopian_Tube
Malignant neoplasm of prostate	Heart_Atrial_Appendage	COVAR	17977	-0.026341	-0.047353	0.010127	0.99535	Heart_Atrial_Appendage
Malignant neoplasm of prostate	Heart_Left_Ventricle	COVAR	17977	-0.02002	-0.033442	0.0096159	0.98132	Heart_Left_Ventricle
Malignant neoplasm of prostate	Kidney_Cortex	COVAR	17977	0.017318	0.03049	0.0096065	0.035727	Kidney_Cortex
Malignant neoplasm of prostate	Kidney_Medulla	COVAR	17977	0.013817	0.025607	0.0098693	0.080774	Kidney_Medulla
Malignant neoplasm of prostate	Liver	COVAR	17977	0.0035995	0.0064811	0.0067881	0.29797	Liver
Malignant neoplasm of prostate	Lung	COVAR	17977	0.0077624	0.015054	0.0097493	0.21296	Lung
Malignant neoplasm of prostate	Minor_Salivary_Gland	COVAR	17977	0.031078	0.057947	0.010299	0.0012759	Minor_Salivary_Gland
Malignant neoplasm of prostate	Muscle_Skeletal	COVAR	17977	-0.0072964	-0.013806	0.0072628	0.84245	Muscle_Skeletal
Malignant neoplasm of prostate	Nerve_Tibial	COVAR	17977	-0.0084379	-0.017015	0.010701	0.78481	Nerve_Tibial
Malignant neoplasm of prostate	Ovary	COVAR	17977	0.015537	0.031529	0.010285	0.065462	Ovary
Malignant neoplasm of prostate	Pancreas	COVAR	17977	0.026082	0.043655	0.0089643	0.0018122	Pancreas
Malignant neoplasm of prostate	Pituitary	COVAR	17977	0.015414	0.028828	0.0094604	0.051627	Pituitary
Malignant neoplasm of prostate	Prostate	COVAR	17977	0.078937	0.15006	0.012728	2.8586e-10	Prostate
Malignant neoplasm of prostate	Skin_Not_Sun_Exposed_Suprapu...	COVAR	17977	0.021862	0.042248	0.0082312	0.0039571	Skin_Not_Sun_Exposed_Suprapubic
Malignant neoplasm of prostate	Skin_Sun_Exposed_Lower_leg	COVAR	17977	0.020428	0.039717	0.0082579	0.0066894	Skin_Sun_Exposed_Lower_leg
Malignant neoplasm of prostate	Small_Intestine_Terminal_Ile...	COVAR	17977	0.018426	0.033972	0.010241	0.036005	Small_Intestine_Terminal_Ileum
Malignant neoplasm of prostate	Spleen	COVAR	17977	-0.0063373	-0.012583	0.0077847	0.79219	Spleen
Malignant neoplasm of prostate	Stomach	COVAR	17977	0.050464	0.091813	0.012758	3.8342e-05	Stomach
Malignant neoplasm of prostate	Testis	COVAR	17977	0.020479	0.035373	0.0058998	0.00025975	Testis
Malignant neoplasm of prostate	Thyroid	COVAR	17977	0.0072617	0.014411	0.010371	0.24191	Thyroid
Malignant neoplasm of prostate	Uterus	COVAR	17977	0.018935	0.038629	0.011531	0.050289	Uterus
Malignant neoplasm of prostate	Vagina	COVAR	17977	0.044509	0.085314	0.011788	8.0042e-05	Vagina
Malignant neoplasm of prostate	Whole_Blood	COVAR	17977	-0.0056973	-0.010304	0.0059478	0.83093	Whole_Blood
Malignant neoplasm of testis	Adipose_Subcutaneous	COVAR	17976	-0.012716	-0.025415	0.01011	0.89576	Adipose_Subcutaneous
Malignant neoplasm of testis	Adipose_Visceral_Omentum	COVAR	17976	-0.01686	-0.032803	0.01053	0.94532	Adipose_Visceral_Omentum
Malignant neoplasm of testis	Adrenal_Gland	COVAR	17976	0.0088097	0.017036	0.0094509	0.17564	Adrenal_Gland
Malignant neoplasm of testis	Artery_Aorta	COVAR	17976	-0.013903	-0.028394	0.0097528	0.92299	Artery_Aorta
Malignant neoplasm of testis	Artery_Coronary	COVAR	17976	-0.022602	-0.045044	0.011285	0.9774	Artery_Coronary
Malignant neoplasm of testis	Artery_Tibial	COVAR	17976	-0.015152	-0.031217	0.0094946	0.94473	Artery_Tibial
Malignant neoplasm of testis	Bladder	COVAR	17976	-0.0033549	-0.0065514	0.012323	0.60728	Bladder
Malignant neoplasm of testis	Brain_Amygdala	COVAR	17976	0.0089627	0.015295	0.0073911	0.11265	Brain_Amygdala
Malignant neoplasm of testis	Brain_Anterior_cingulate_cor...	COVAR	17976	0.0046177	0.0081714	0.0068177	0.24911	Brain_Anterior_cingulate_cortex_BA24
Malignant neoplasm of testis	Brain_Caudate_basal_ganglia	COVAR	17976	0.0023503	0.0040665	0.0074551	0.37628	Brain_Caudate_basal_ganglia
Malignant neoplasm of testis	Brain_Cerebellar_Hemisphere	COVAR	17976	0.0081487	0.016381	0.005745	0.078047	Brain_Cerebellar_Hemisphere
Malignant neoplasm of testis	Brain_Cerebellum	COVAR	17976	0.008641	0.017188	0.0059224	0.072285	Brain_Cerebellum
Malignant neoplasm of testis	Brain_Cortex	COVAR	17976	0.0061654	0.011266	0.0067367	0.18005	Brain_Cortex
Malignant neoplasm of testis	Brain_Frontal_Cortex_BA9	COVAR	17976	0.0043064	0.0079504	0.0064936	0.25361	Brain_Frontal_Cortex_BA9
Malignant neoplasm of testis	Brain_Hippocampus	COVAR	17976	0.0084668	0.014364	0.0075166	0.13	Brain_Hippocampus
Malignant neoplasm of testis	Brain_Hypothalamus	COVAR	17976	0.0054162	0.0093447	0.0076234	0.23871	Brain_Hypothalamus
Malignant neoplasm of testis	Brain_Nucleus_accumbens_basa...	COVAR	17976	0.0027402	0.0047627	0.0071783	0.35133	Brain_Nucleus_accumbens_basal_ganglia
Malignant neoplasm of testis	Brain_Putamen_basal_ganglia	COVAR	17976	0.0020836	0.0035505	0.0075101	0.39073	Brain_Putamen_basal_ganglia
Malignant neoplasm of testis	Brain_Spinal_cord_cervical_c...	COVAR	17976	0.0086928	0.015656	0.0081188	0.14216	Brain_Spinal_cord_cervical_c-1
Malignant neoplasm of testis	Brain_Substantia_nigra	COVAR	17976	0.010831	0.018679	0.0080996	0.090589	Brain_Substantia_nigra
Malignant neoplasm of testis	Breast_Mammary_Tissue	COVAR	17976	-0.006416	-0.012361	0.011925	0.70471	Breast_Mammary_Tissue
Malignant neoplasm of testis	Cells_Cultured_fibroblasts	COVAR	17976	0.004917	0.010546	0.0061975	0.21378	Cells_Cultured_fibroblasts
Malignant neoplasm of testis	Cells_EBV-transformed_lympho...	COVAR	17976	-0.0030179	-0.006594	0.0046286	0.7428	Cells_EBV-transformed_lymphocytes
Malignant neoplasm of testis	Cervix_Ectocervix	COVAR	17976	-0.0048187	-0.0094627	0.011405	0.66366	Cervix_Ectocervix
Malignant neoplasm of testis	Cervix_Endocervix	COVAR	17976	-0.010971	-0.021759	0.010873	0.84349	Cervix_Endocervix
Malignant neoplasm of testis	Colon_Sigmoid	COVAR	17976	0.006114	0.011984	0.01187	0.30325	Colon_Sigmoid
Malignant neoplasm of testis	Colon_Transverse	COVAR	17976	-0.0086215	-0.015885	0.011013	0.78313	Colon_Transverse
Malignant neoplasm of testis	Esophagus_Gastroesophageal_J...	COVAR	17976	-6.1511e-05	-0.00012124	0.012103	0.50203	Esophagus_Gastroesophageal_Junction
Malignant neoplasm of testis	Esophagus_Mucosa	COVAR	17976	0.0082657	0.016006	0.0072179	0.12608	Esophagus_Mucosa
Malignant neoplasm of testis	Esophagus_Muscularis	COVAR	17976	0.0027385	0.0054088	0.01172	0.40762	Esophagus_Muscularis
Malignant neoplasm of testis	Fallopian_Tube	COVAR	17976	-0.01024	-0.019904	0.011213	0.81944	Fallopian_Tube
Malignant neoplasm of testis	Heart_Atrial_Appendage	COVAR	17976	-0.013528	-0.024319	0.0089833	0.93394	Heart_Atrial_Appendage
Malignant neoplasm of testis	Heart_Left_Ventricle	COVAR	17976	-0.010874	-0.018164	0.0085228	0.89899	Heart_Left_Ventricle
Malignant neoplasm of testis	Kidney_Cortex	COVAR	17976	-0.0044566	-0.0078461	0.008515	0.69964	Kidney_Cortex
Malignant neoplasm of testis	Kidney_Medulla	COVAR	17976	-0.0086979	-0.01612	0.0087688	0.83937	Kidney_Medulla
Malignant neoplasm of testis	Liver	COVAR	17976	-0.0062158	-0.011192	0.0060308	0.84864	Liver
Malignant neoplasm of testis	Lung	COVAR	17976	-0.015015	-0.029119	0.0086451	0.95878	Lung
Malignant neoplasm of testis	Minor_Salivary_Gland	COVAR	17976	0.0040669	0.0075826	0.0091397	0.32817	Minor_Salivary_Gland
Malignant neoplasm of testis	Muscle_Skeletal	COVAR	17976	-0.0044808	-0.0084787	0.0064475	0.75646	Muscle_Skeletal
Malignant neoplasm of testis	Nerve_Tibial	COVAR	17976	0.00031203	0.00062919	0.0094994	0.4869	Nerve_Tibial
Malignant neoplasm of testis	Ovary	COVAR	17976	0.0090215	0.018307	0.0091153	0.16116	Ovary
Malignant neoplasm of testis	Pancreas	COVAR	17976	-0.013644	-0.022836	0.0079867	0.9562	Pancreas
Malignant neoplasm of testis	Pituitary	COVAR	17976	0.014089	0.026349	0.0084088	0.046924	Pituitary
Malignant neoplasm of testis	Prostate	COVAR	17976	0.00077894	0.0014807	0.011296	0.47251	Prostate
Malignant neoplasm of testis	Skin_Not_Sun_Exposed_Suprapu...	COVAR	17976	0.0021853	0.0042229	0.0073064	0.38244	Skin_Not_Sun_Exposed_Suprapubic
Malignant neoplasm of testis	Skin_Sun_Exposed_Lower_leg	COVAR	17976	0.00017102	0.00033249	0.0073309	0.49069	Skin_Sun_Exposed_Lower_leg
Malignant neoplasm of testis	Small_Intestine_Terminal_Ile...	COVAR	17976	-0.0067306	-0.012409	0.0090753	0.77084	Small_Intestine_Terminal_Ileum
Malignant neoplasm of testis	Spleen	COVAR	17976	-0.0074652	-0.014822	0.0069066	0.86012	Spleen
Malignant neoplasm of testis	Stomach	COVAR	17976	-0.00085089	-0.001548	0.01134	0.52991	Stomach
Malignant neoplasm of testis	Testis	COVAR	17976	0.010755	0.018575	0.0052282	0.019846	Testis
Malignant neoplasm of testis	Thyroid	COVAR	17976	0.00069021	0.0013697	0.009162	0.46997	Thyroid
Malignant neoplasm of testis	Uterus	COVAR	17976	-0.0057651	-0.01176	0.010211	0.71381	Uterus
Malignant neoplasm of testis	Vagina	COVAR	17976	0.0017786	0.003409	0.010437	0.43234	Vagina
Malignant neoplasm of testis	Whole_Blood	COVAR	17976	-0.0055893	-0.01011	0.0052952	0.8544	Whole_Blood
Redundant prepuce. phimosis and paraphimosis	Adipose_Subcutaneous	COVAR	17976	-0.0042564	-0.0085066	0.010234	0.66126	Adipose_Subcutaneous
Redundant prepuce. phimosis and paraphimosis	Adipose_Visceral_Omentum	COVAR	17976	-0.0069738	-0.013568	0.010674	0.74322	Adipose_Visceral_Omentum
Redundant prepuce. phimosis and paraphimosis	Adrenal_Gland	COVAR	17976	0.0073064	0.014129	0.0095617	0.2224	Adrenal_Gland
Redundant prepuce. phimosis and paraphimosis	Artery_Aorta	COVAR	17976	0.0027312	0.0055778	0.0098902	0.39122	Artery_Aorta
Redundant prepuce. phimosis and paraphimosis	Artery_Coronary	COVAR	17976	0.0012164	0.0024242	0.011452	0.45771	Artery_Coronary
Redundant prepuce. phimosis and paraphimosis	Artery_Tibial	COVAR	17976	0.0066135	0.013626	0.0096261	0.24603	Artery_Tibial
Redundant prepuce. phimosis and paraphimosis	Bladder	COVAR	17976	-0.0017004	-0.0033205	0.012489	0.55415	Bladder
Redundant prepuce. phimosis and paraphimosis	Brain_Amygdala	COVAR	17976	-0.0032083	-0.0054751	0.0074916	0.66577	Brain_Amygdala
Redundant prepuce. phimosis and paraphimosis	Brain_Anterior_cingulate_cor...	COVAR	17976	-0.0025755	-0.0045575	0.0069066	0.64539	Brain_Anterior_cingulate_cortex_BA24
Redundant prepuce. phimosis and paraphimosis	Brain_Caudate_basal_ganglia	COVAR	17976	-0.0044283	-0.0076618	0.0075534	0.72115	Brain_Caudate_basal_ganglia
Redundant prepuce. phimosis and paraphimosis	Brain_Cerebellar_Hemisphere	COVAR	17976	-0.0024909	-0.0050072	0.0058191	0.66569	Brain_Cerebellar_Hemisphere
Redundant prepuce. phimosis and paraphimosis	Brain_Cerebellum	COVAR	17976	-0.0030378	-0.0060424	0.0059967	0.69377	Brain_Cerebellum
Redundant prepuce. phimosis and paraphimosis	Brain_Cortex	COVAR	17976	-0.001673	-0.003057	0.0068229	0.59685	Brain_Cortex
Redundant prepuce. phimosis and paraphimosis	Brain_Frontal_Cortex_BA9	COVAR	17976	-0.00061757	-0.0011401	0.0065752	0.53741	Brain_Frontal_Cortex_BA9
Redundant prepuce. phimosis and paraphimosis	Brain_Hippocampus	COVAR	17976	-0.0038958	-0.0066094	0.0076125	0.69559	Brain_Hippocampus
Redundant prepuce. phimosis and paraphimosis	Brain_Hypothalamus	COVAR	17976	-0.0066402	-0.011457	0.0077137	0.80533	Brain_Hypothalamus
Redundant prepuce. phimosis and paraphimosis	Brain_Nucleus_accumbens_basa...	COVAR	17976	-0.0042679	-0.007418	0.0072711	0.72138	Brain_Nucleus_accumbens_basal_ganglia
Redundant prepuce. phimosis and paraphimosis	Brain_Putamen_basal_ganglia	COVAR	17976	-0.0028122	-0.0047921	0.0076101	0.64413	Brain_Putamen_basal_ganglia
Redundant prepuce. phimosis and paraphimosis	Brain_Spinal_cord_cervical_c...	COVAR	17976	0.0027873	0.00502	0.0082134	0.36717	Brain_Spinal_cord_cervical_c-1
Redundant prepuce. phimosis and paraphimosis	Brain_Substantia_nigra	COVAR	17976	-0.0030879	-0.0053254	0.0082056	0.64666	Brain_Substantia_nigra
Redundant prepuce. phimosis and paraphimosis	Breast_Mammary_Tissue	COVAR	17976	0.0040733	0.0078476	0.012073	0.36791	Breast_Mammary_Tissue
Redundant prepuce. phimosis and paraphimosis	Cells_Cultured_fibroblasts	COVAR	17976	0.00056482	0.0012115	0.0062852	0.4642	Cells_Cultured_fibroblasts
Redundant prepuce. phimosis and paraphimosis	Cells_EBV-transformed_lympho...	COVAR	17976	0.0099869	0.02182	0.0047023	0.01685	Cells_EBV-transformed_lymphocytes
Redundant prepuce. phimosis and paraphimosis	Cervix_Ectocervix	COVAR	17976	-0.015187	-0.029823	0.011562	0.90549	Cervix_Ectocervix
Redundant prepuce. phimosis and paraphimosis	Cervix_Endocervix	COVAR	17976	-0.011921	-0.023645	0.011009	0.86056	Cervix_Endocervix
Redundant prepuce. phimosis and paraphimosis	Colon_Sigmoid	COVAR	17976	-0.018655	-0.036566	0.012053	0.93915	Colon_Sigmoid
Redundant prepuce. phimosis and paraphimosis	Colon_Transverse	COVAR	17976	0.01452	0.026753	0.011202	0.097453	Colon_Transverse
Redundant prepuce. phimosis and paraphimosis	Esophagus_Gastroesophageal_J...	COVAR	17976	-0.024489	-0.048269	0.012277	0.97696	Esophagus_Gastroesophageal_Junction
Redundant prepuce. phimosis and paraphimosis	Esophagus_Mucosa	COVAR	17976	0.0037767	0.0073135	0.007348	0.30364	Esophagus_Mucosa
Redundant prepuce. phimosis and paraphimosis	Esophagus_Muscularis	COVAR	17976	-0.02158	-0.042621	0.011892	0.9652	Esophagus_Muscularis
Redundant prepuce. phimosis and paraphimosis	Fallopian_Tube	COVAR	17976	-0.0087054	-0.016922	0.011354	0.77837	Fallopian_Tube
Redundant prepuce. phimosis and paraphimosis	Heart_Atrial_Appendage	COVAR	17976	-0.001606	-0.0028872	0.0091463	0.56969	Heart_Atrial_Appendage
Redundant prepuce. phimosis and paraphimosis	Heart_Left_Ventricle	COVAR	17976	0.0033325	0.0055667	0.0086761	0.35045	Heart_Left_Ventricle
Redundant prepuce. phimosis and paraphimosis	Kidney_Cortex	COVAR	17976	0.0067025	0.0118	0.0086372	0.21888	Kidney_Cortex
Redundant prepuce. phimosis and paraphimosis	Kidney_Medulla	COVAR	17976	0.007509	0.013917	0.0088734	0.19872	Kidney_Medulla
Redundant prepuce. phimosis and paraphimosis	Liver	COVAR	17976	0.0059533	0.010719	0.0061136	0.16509	Liver
Redundant prepuce. phimosis and paraphimosis	Lung	COVAR	17976	-0.0038366	-0.0074404	0.0087725	0.66907	Lung
Redundant prepuce. phimosis and paraphimosis	Minor_Salivary_Gland	COVAR	17976	0.019488	0.036335	0.0092628	0.017703	Minor_Salivary_Gland
Redundant prepuce. phimosis and paraphimosis	Muscle_Skeletal	COVAR	17976	0.0079361	0.015017	0.0065472	0.11274	Muscle_Skeletal
Redundant prepuce. phimosis and paraphimosis	Nerve_Tibial	COVAR	17976	-0.012862	-0.025936	0.0096164	0.90947	Nerve_Tibial
Redundant prepuce. phimosis and paraphimosis	Ovary	COVAR	17976	-0.0075384	-0.015297	0.0092536	0.79236	Ovary
Redundant prepuce. phimosis and paraphimosis	Pancreas	COVAR	17976	0.0065382	0.010943	0.0080606	0.20865	Pancreas
Redundant prepuce. phimosis and paraphimosis	Pituitary	COVAR	17976	0.0031997	0.0059838	0.0084979	0.35327	Pituitary
Redundant prepuce. phimosis and paraphimosis	Prostate	COVAR	17976	0.011304	0.021489	0.011468	0.16214	Prostate
Redundant prepuce. phimosis and paraphimosis	Skin_Not_Sun_Exposed_Suprapu...	COVAR	17976	-0.00042669	-0.00082454	0.0074126	0.52295	Skin_Not_Sun_Exposed_Suprapubic
Redundant prepuce. phimosis and paraphimosis	Skin_Sun_Exposed_Lower_leg	COVAR	17976	-0.00029915	-0.0005816	0.0074351	0.51605	Skin_Sun_Exposed_Lower_leg
Redundant prepuce. phimosis and paraphimosis	Small_Intestine_Terminal_Ile...	COVAR	17976	0.0080502	0.014842	0.0092074	0.19098	Small_Intestine_Terminal_Ileum
Redundant prepuce. phimosis and paraphimosis	Spleen	COVAR	17976	-0.00046587	-0.00092496	0.0070058	0.52651	Spleen
Redundant prepuce. phimosis and paraphimosis	Stomach	COVAR	17976	0.0094873	0.01726	0.011497	0.20464	Stomach
Redundant prepuce. phimosis and paraphimosis	Testis	COVAR	17976	-0.0011394	-0.0019678	0.0053013	0.58508	Testis
Redundant prepuce. phimosis and paraphimosis	Thyroid	COVAR	17976	-0.010277	-0.020394	0.0093147	0.86504	Thyroid
Redundant prepuce. phimosis and paraphimosis	Uterus	COVAR	17976	-0.010701	-0.021829	0.010357	0.84923	Uterus
Redundant prepuce. phimosis and paraphimosis	Vagina	COVAR	17976	-0.0052692	-0.010099	0.010622	0.69008	Vagina
Redundant prepuce. phimosis and paraphimosis	Whole_Blood	COVAR	17976	0.0029572	0.0053483	0.0053556	0.29042	Whole_Blood
Premature ejaculation	Adipose_Subcutaneous	COVAR	17929	0.004417	0.008823	0.010368	0.33505	Adipose_Subcutaneous
Premature ejaculation	Adipose_Visceral_Omentum	COVAR	17929	0.01163	0.022613	0.010826	0.14137	Adipose_Visceral_Omentum
Premature ejaculation	Adrenal_Gland	COVAR	17929	-6.5711e-05	-0.00012701	0.009675	0.50271	Adrenal_Gland
Premature ejaculation	Artery_Aorta	COVAR	17929	-0.010223	-0.020868	0.0099453	0.84799	Artery_Aorta
Premature ejaculation	Artery_Coronary	COVAR	17929	-0.0017992	-0.0035838	0.011558	0.56185	Artery_Coronary
Premature ejaculation	Artery_Tibial	COVAR	17929	-0.0010954	-0.002256	0.009686	0.54502	Artery_Tibial
Premature ejaculation	Bladder	COVAR	17929	0.0043519	0.0084925	0.01272	0.36613	Bladder
Premature ejaculation	Brain_Amygdala	COVAR	17929	0.0027293	0.0046555	0.0076158	0.36003	Brain_Amygdala
Premature ejaculation	Brain_Anterior_cingulate_cor...	COVAR	17929	-0.0027107	-0.0047944	0.0070128	0.65045	Brain_Anterior_cingulate_cortex_BA24
Premature ejaculation	Brain_Caudate_basal_ganglia	COVAR	17929	0.0083276	0.014402	0.0076613	0.13853	Brain_Caudate_basal_ganglia
Premature ejaculation	Brain_Cerebellar_Hemisphere	COVAR	17929	-0.0044874	-0.009017	0.0059038	0.77639	Brain_Cerebellar_Hemisphere
Premature ejaculation	Brain_Cerebellum	COVAR	17929	-0.0036277	-0.0072124	0.0060841	0.72449	Brain_Cerebellum
Premature ejaculation	Brain_Cortex	COVAR	17929	-0.0035356	-0.006457	0.0069143	0.69544	Brain_Cortex
Premature ejaculation	Brain_Frontal_Cortex_BA9	COVAR	17929	-0.0037173	-0.006859	0.0066685	0.71138	Brain_Frontal_Cortex_BA9
Premature ejaculation	Brain_Hippocampus	COVAR	17929	0.0019864	0.0033684	0.0077415	0.39875	Brain_Hippocampus
Premature ejaculation	Brain_Hypothalamus	COVAR	17929	-0.00026826	-0.00046256	0.0078435	0.51364	Brain_Hypothalamus
Premature ejaculation	Brain_Nucleus_accumbens_basa...	COVAR	17929	0.00028052	0.00048734	0.0073845	0.48485	Brain_Nucleus_accumbens_basal_ganglia
Premature ejaculation	Brain_Putamen_basal_ganglia	COVAR	17929	0.0065839	0.011215	0.0077296	0.19717	Brain_Putamen_basal_ganglia
Premature ejaculation	Brain_Spinal_cord_cervical_c...	COVAR	17929	0.013454	0.024218	0.0083649	0.053883	Brain_Spinal_cord_cervical_c-1
Premature ejaculation	Brain_Substantia_nigra	COVAR	17929	0.010851	0.018705	0.0083505	0.096905	Brain_Substantia_nigra
Premature ejaculation	Breast_Mammary_Tissue	COVAR	17929	0.0013763	0.0026496	0.012236	0.45522	Breast_Mammary_Tissue
Premature ejaculation	Cells_Cultured_fibroblasts	COVAR	17929	-0.0070348	-0.015086	0.0063569	0.86577	Cells_Cultured_fibroblasts
Premature ejaculation	Cells_EBV-transformed_lympho...	COVAR	17929	-0.0013252	-0.002895	0.0047688	0.60945	Cells_EBV-transformed_lymphocytes
Premature ejaculation	Cervix_Ectocervix	COVAR	17929	0.0084492	0.016579	0.011699	0.23509	Cervix_Ectocervix
Premature ejaculation	Cervix_Endocervix	COVAR	17929	0.015848	0.031409	0.011174	0.078061	Cervix_Endocervix
Premature ejaculation	Colon_Sigmoid	COVAR	17929	0.021108	0.041352	0.012171	0.041447	Colon_Sigmoid
Premature ejaculation	Colon_Transverse	COVAR	17929	-0.0026655	-0.0049081	0.011338	0.59293	Colon_Transverse
Premature ejaculation	Esophagus_Gastroesophageal_J...	COVAR	17929	0.020656	0.040692	0.012493	0.04914	Esophagus_Gastroesophageal_Junction
Premature ejaculation	Esophagus_Mucosa	COVAR	17929	-0.0092573	-0.017915	0.0074311	0.89356	Esophagus_Mucosa
Premature ejaculation	Esophagus_Muscularis	COVAR	17929	0.01921	0.037921	0.012083	0.055948	Esophagus_Muscularis
Premature ejaculation	Fallopian_Tube	COVAR	17929	0.038494	0.074762	0.011513	0.00041456	Fallopian_Tube
Premature ejaculation	Heart_Atrial_Appendage	COVAR	17929	-0.013808	-0.024815	0.0092509	0.93222	Heart_Atrial_Appendage
Premature ejaculation	Heart_Left_Ventricle	COVAR	17929	-0.0028708	-0.0047941	0.0087952	0.62794	Heart_Left_Ventricle
Premature ejaculation	Kidney_Cortex	COVAR	17929	0.0060098	0.010574	0.0087637	0.24644	Kidney_Cortex
Premature ejaculation	Kidney_Medulla	COVAR	17929	0.0085226	0.015784	0.0090008	0.17186	Kidney_Medulla
Premature ejaculation	Liver	COVAR	17929	-0.0046477	-0.0083671	0.0061873	0.77372	Liver
Premature ejaculation	Lung	COVAR	17929	0.0061238	0.011866	0.0088753	0.24511	Lung
Premature ejaculation	Minor_Salivary_Gland	COVAR	17929	-0.018193	-0.033901	0.0093712	0.97389	Minor_Salivary_Gland
Premature ejaculation	Muscle_Skeletal	COVAR	17929	0.0010444	0.001976	0.0066664	0.43775	Muscle_Skeletal
Premature ejaculation	Nerve_Tibial	COVAR	17929	0.006703	0.013507	0.0097294	0.24544	Nerve_Tibial
Premature ejaculation	Ovary	COVAR	17929	0.010981	0.022273	0.0093621	0.12042	Ovary
Premature ejaculation	Pancreas	COVAR	17929	-0.0052068	-0.0087139	0.0081625	0.73823	Pancreas
Premature ejaculation	Pituitary	COVAR	17929	-0.0096203	-0.017979	0.0086017	0.8683	Pituitary
Premature ejaculation	Prostate	COVAR	17929	0.0011031	0.0020952	0.011637	0.46224	Prostate
Premature ejaculation	Skin_Not_Sun_Exposed_Suprapu...	COVAR	17929	-0.024838	-0.047963	0.0075032	0.99953	Skin_Not_Sun_Exposed_Suprapubic
Premature ejaculation	Skin_Sun_Exposed_Lower_leg	COVAR	17929	-0.022745	-0.044187	0.0075258	0.99874	Skin_Sun_Exposed_Lower_leg
Premature ejaculation	Small_Intestine_Terminal_Ile...	COVAR	17929	-0.00077768	-0.0014327	0.0093642	0.53309	Small_Intestine_Terminal_Ileum
Premature ejaculation	Spleen	COVAR	17929	0.0079641	0.015806	0.007081	0.13036	Spleen
Premature ejaculation	Stomach	COVAR	17929	0.0010921	0.0019858	0.011718	0.46287	Stomach
Premature ejaculation	Testis	COVAR	17929	0.0038946	0.0067248	0.0053919	0.23506	Testis
Premature ejaculation	Thyroid	COVAR	17929	0.010485	0.020795	0.0093649	0.13144	Thyroid
Premature ejaculation	Uterus	COVAR	17929	0.017455	0.035584	0.010505	0.048307	Uterus
Premature ejaculation	Vagina	COVAR	17929	-0.0087183	-0.016696	0.010758	0.79113	Vagina
Premature ejaculation	Whole_Blood	COVAR	17929	-0.0047312	-0.0085572	0.0054557	0.80708	Whole_Blood
Prostate specific antigen	Adipose_Subcutaneous	COVAR	16865	0.0035029	0.0069604	0.01093	0.37431	Adipose_Subcutaneous
Prostate specific antigen	Adipose_Visceral_Omentum	COVAR	16865	0.0079317	0.015336	0.011305	0.24147	Adipose_Visceral_Omentum
Prostate specific antigen	Adrenal_Gland	COVAR	16865	0.0049123	0.0094425	0.010192	0.31492	Adrenal_Gland
Prostate specific antigen	Artery_Aorta	COVAR	16865	-0.010095	-0.020525	0.010331	0.83575	Artery_Aorta
Prostate specific antigen	Artery_Coronary	COVAR	16865	-0.0030102	-0.0059655	0.012043	0.59869	Artery_Coronary
Prostate specific antigen	Artery_Tibial	COVAR	16865	0.0027774	0.0056983	0.010069	0.39134	Artery_Tibial
Prostate specific antigen	Bladder	COVAR	16865	0.0061888	0.011998	0.013418	0.32232	Bladder
Prostate specific antigen	Brain_Amygdala	COVAR	16865	-0.0076212	-0.012921	0.0080197	0.82902	Brain_Amygdala
Prostate specific antigen	Brain_Anterior_cingulate_cor...	COVAR	16865	-0.0066163	-0.011631	0.0073928	0.81459	Brain_Anterior_cingulate_cortex_BA24
Prostate specific antigen	Brain_Caudate_basal_ganglia	COVAR	16865	-0.0082029	-0.014102	0.0080171	0.84688	Brain_Caudate_basal_ganglia
Prostate specific antigen	Brain_Cerebellar_Hemisphere	COVAR	16865	-0.0094471	-0.018881	0.0061846	0.93667	Brain_Cerebellar_Hemisphere
Prostate specific antigen	Brain_Cerebellum	COVAR	16865	-0.010799	-0.021344	0.006385	0.95461	Brain_Cerebellum
Prostate specific antigen	Brain_Cortex	COVAR	16865	-0.0062844	-0.011404	0.007297	0.80544	Brain_Cortex
Prostate specific antigen	Brain_Frontal_Cortex_BA9	COVAR	16865	-0.0063928	-0.011721	0.0070304	0.8184	Brain_Frontal_Cortex_BA9
Prostate specific antigen	Brain_Hippocampus	COVAR	16865	-0.010838	-0.01826	0.0081489	0.90823	Brain_Hippocampus
Prostate specific antigen	Brain_Hypothalamus	COVAR	16865	-0.0052832	-0.0090418	0.0082822	0.73823	Brain_Hypothalamus
Prostate specific antigen	Brain_Nucleus_accumbens_basa...	COVAR	16865	-0.0047535	-0.0082077	0.0077405	0.73042	Brain_Nucleus_accumbens_basal_ganglia
Prostate specific antigen	Brain_Putamen_basal_ganglia	COVAR	16865	-0.0087754	-0.014868	0.0080799	0.86127	Brain_Putamen_basal_ganglia
Prostate specific antigen	Brain_Spinal_cord_cervical_c...	COVAR	16865	-0.016256	-0.029086	0.0086652	0.96966	Brain_Spinal_cord_cervical_c-1
Prostate specific antigen	Brain_Substantia_nigra	COVAR	16865	-0.00841	-0.014411	0.0087252	0.83244	Brain_Substantia_nigra
Prostate specific antigen	Breast_Mammary_Tissue	COVAR	16865	0.020492	0.039191	0.012837	0.055227	Breast_Mammary_Tissue
Prostate specific antigen	Cells_Cultured_fibroblasts	COVAR	16865	-0.010054	-0.021488	0.0066542	0.93459	Cells_Cultured_fibroblasts
Prostate specific antigen	Cells_EBV-transformed_lympho...	COVAR	16865	0.0036994	0.008064	0.0049689	0.22829	Cells_EBV-transformed_lymphocytes
Prostate specific antigen	Cervix_Ectocervix	COVAR	16865	-0.012668	-0.024693	0.012345	0.84759	Cervix_Ectocervix
Prostate specific antigen	Cervix_Endocervix	COVAR	16865	0.00040092	0.0007888	0.011772	0.48642	Cervix_Endocervix
Prostate specific antigen	Colon_Sigmoid	COVAR	16865	-0.0024814	-0.0048309	0.012746	0.57718	Colon_Sigmoid
Prostate specific antigen	Colon_Transverse	COVAR	16865	0.0019887	0.0036362	0.011694	0.43248	Colon_Transverse
Prostate specific antigen	Esophagus_Gastroesophageal_J...	COVAR	16865	0.010015	0.019625	0.013017	0.22084	Esophagus_Gastroesophageal_Junction
Prostate specific antigen	Esophagus_Mucosa	COVAR	16865	-0.004638	-0.0089247	0.0077087	0.72629	Esophagus_Mucosa
Prostate specific antigen	Esophagus_Muscularis	COVAR	16865	0.013568	0.026643	0.012593	0.14065	Esophagus_Muscularis
Prostate specific antigen	Fallopian_Tube	COVAR	16865	0.020132	0.038824	0.012011	0.046865	Fallopian_Tube
Prostate specific antigen	Heart_Atrial_Appendage	COVAR	16865	0.028002	0.050091	0.0096935	0.0019368	Heart_Atrial_Appendage
Prostate specific antigen	Heart_Left_Ventricle	COVAR	16865	0.024103	0.040119	0.0092711	0.0046688	Heart_Left_Ventricle
Prostate specific antigen	Kidney_Cortex	COVAR	16865	0.014977	0.02619	0.0091206	0.0503	Kidney_Cortex
Prostate specific antigen	Kidney_Medulla	COVAR	16865	0.016145	0.0297	0.009388	0.042746	Kidney_Medulla
Prostate specific antigen	Liver	COVAR	16865	0.0019565	0.0035125	0.0064688	0.38116	Liver
Prostate specific antigen	Lung	COVAR	16865	-0.0042736	-0.0082143	0.0092695	0.67761	Lung
Prostate specific antigen	Minor_Salivary_Gland	COVAR	16865	0.003232	0.0059818	0.0096788	0.36922	Minor_Salivary_Gland
Prostate specific antigen	Muscle_Skeletal	COVAR	16865	0.0022617	0.0042728	0.0070062	0.37342	Muscle_Skeletal
Prostate specific antigen	Nerve_Tibial	COVAR	16865	-0.0041722	-0.0083517	0.010205	0.65867	Nerve_Tibial
Prostate specific antigen	Ovary	COVAR	16865	-0.00028081	-0.00056683	0.0098212	0.5114	Ovary
Prostate specific antigen	Pancreas	COVAR	16865	0.0078533	0.01309	0.008512	0.17811	Pancreas
Prostate specific antigen	Pituitary	COVAR	16865	0.0028894	0.0053514	0.009148	0.37606	Pituitary
Prostate specific antigen	Prostate	COVAR	16865	0.031471	0.059333	0.012061	0.0045412	Prostate
Prostate specific antigen	Skin_Not_Sun_Exposed_Suprapu...	COVAR	16865	0.0017411	0.0033401	0.0078217	0.41193	Skin_Not_Sun_Exposed_Suprapubic
Prostate specific antigen	Skin_Sun_Exposed_Lower_leg	COVAR	16865	0.0017176	0.003315	0.0078527	0.41343	Skin_Sun_Exposed_Lower_leg
Prostate specific antigen	Small_Intestine_Terminal_Ile...	COVAR	16865	0.005155	0.0094221	0.0097041	0.29764	Small_Intestine_Terminal_Ileum
Prostate specific antigen	Spleen	COVAR	16865	-0.0040729	-0.0080404	0.0074477	0.70776	Spleen
Prostate specific antigen	Stomach	COVAR	16865	0.0037246	0.0067324	0.012101	0.37912	Stomach
Prostate specific antigen	Testis	COVAR	16865	0.0038704	0.0066434	0.0056857	0.24803	Testis
Prostate specific antigen	Thyroid	COVAR	16865	0.011715	0.023073	0.0097286	0.11427	Thyroid
Prostate specific antigen	Uterus	COVAR	16865	0.0012987	0.0026326	0.011086	0.45337	Uterus
Prostate specific antigen	Vagina	COVAR	16865	-0.0079455	-0.015105	0.011195	0.76105	Vagina
Prostate specific antigen	Whole_Blood	COVAR	16865	0.0019884	0.0035887	0.0057096	0.36382	Whole_Blood
Spermatocele	Adipose_Subcutaneous	COVAR	17972	-0.0069799	-0.013949	0.010276	0.7515	Adipose_Subcutaneous
Spermatocele	Adipose_Visceral_Omentum	COVAR	17972	0.00037567	0.00073081	0.010682	0.48597	Adipose_Visceral_Omentum
Spermatocele	Adrenal_Gland	COVAR	17972	-0.0083342	-0.016115	0.0096273	0.80666	Adrenal_Gland
Spermatocele	Artery_Aorta	COVAR	17972	0.010117	0.020659	0.009918	0.15386	Artery_Aorta
Spermatocele	Artery_Coronary	COVAR	17972	0.012869	0.025644	0.01148	0.13117	Artery_Coronary
Spermatocele	Artery_Tibial	COVAR	17972	0.0035253	0.0072626	0.0096639	0.35764	Artery_Tibial
Spermatocele	Bladder	COVAR	17972	-0.0021144	-0.0041286	0.012604	0.56661	Bladder
Spermatocele	Brain_Amygdala	COVAR	17972	0.0045554	0.0077733	0.0075276	0.27254	Brain_Amygdala
Spermatocele	Brain_Anterior_cingulate_cor...	COVAR	17972	0.0045003	0.0079631	0.0069311	0.25808	Brain_Anterior_cingulate_cortex_BA24
Spermatocele	Brain_Caudate_basal_ganglia	COVAR	17972	-0.00301	-0.0052073	0.0075777	0.65439	Brain_Caudate_basal_ganglia
Spermatocele	Brain_Cerebellar_Hemisphere	COVAR	17972	0.0025296	0.0050849	0.0058649	0.33313	Brain_Cerebellar_Hemisphere
Spermatocele	Brain_Cerebellum	COVAR	17972	0.0032956	0.0065549	0.0060381	0.29261	Brain_Cerebellum
Spermatocele	Brain_Cortex	COVAR	17972	0.0066096	0.012076	0.0068414	0.167	Brain_Cortex
Spermatocele	Brain_Frontal_Cortex_BA9	COVAR	17972	0.0054593	0.010078	0.0065998	0.20407	Brain_Frontal_Cortex_BA9
Spermatocele	Brain_Hippocampus	COVAR	17972	0.0030641	0.0051982	0.0076435	0.34426	Brain_Hippocampus
Spermatocele	Brain_Hypothalamus	COVAR	17972	0.0086614	0.014942	0.0077621	0.13225	Brain_Hypothalamus
Spermatocele	Brain_Nucleus_accumbens_basa...	COVAR	17972	-0.00052166	-0.00090658	0.0073023	0.52847	Brain_Nucleus_accumbens_basal_ganglia
Spermatocele	Brain_Putamen_basal_ganglia	COVAR	17972	-0.0035492	-0.0060475	0.0076377	0.67892	Brain_Putamen_basal_ganglia
Spermatocele	Brain_Spinal_cord_cervical_c...	COVAR	17972	0.010457	0.018832	0.0083242	0.10452	Brain_Spinal_cord_cervical_c-1
Spermatocele	Brain_Substantia_nigra	COVAR	17972	0.0097717	0.016851	0.008283	0.11906	Brain_Substantia_nigra
Spermatocele	Breast_Mammary_Tissue	COVAR	17972	0.0023905	0.004605	0.01213	0.42189	Breast_Mammary_Tissue
Spermatocele	Cells_Cultured_fibroblasts	COVAR	17972	-0.0033997	-0.007291	0.006302	0.70521	Cells_Cultured_fibroblasts
Spermatocele	Cells_EBV-transformed_lympho...	COVAR	17972	-0.0024788	-0.0054157	0.0047311	0.69984	Cells_EBV-transformed_lymphocytes
Spermatocele	Cervix_Ectocervix	COVAR	17972	0.00052802	0.0010368	0.01159	0.48183	Cervix_Ectocervix
Spermatocele	Cervix_Endocervix	COVAR	17972	0.0020513	0.0040681	0.011041	0.42631	Cervix_Endocervix
Spermatocele	Colon_Sigmoid	COVAR	17972	-0.0065118	-0.012763	0.012101	0.70475	Colon_Sigmoid
Spermatocele	Colon_Transverse	COVAR	17972	-0.0065304	-0.012031	0.011176	0.72049	Colon_Transverse
Spermatocele	Esophagus_Gastroesophageal_J...	COVAR	17972	-0.007052	-0.013899	0.01239	0.71537	Esophagus_Gastroesophageal_Junction
Spermatocele	Esophagus_Mucosa	COVAR	17972	0.0033483	0.0064833	0.0073608	0.3246	Esophagus_Mucosa
Spermatocele	Esophagus_Muscularis	COVAR	17972	-0.01148	-0.022671	0.012005	0.83052	Esophagus_Muscularis
Spermatocele	Fallopian_Tube	COVAR	17972	0.0022173	0.0043096	0.011373	0.42271	Fallopian_Tube
Spermatocele	Heart_Atrial_Appendage	COVAR	17972	-0.0091252	-0.016403	0.0091996	0.83937	Heart_Atrial_Appendage
Spermatocele	Heart_Left_Ventricle	COVAR	17972	-0.014405	-0.02406	0.008739	0.95036	Heart_Left_Ventricle
Spermatocele	Kidney_Cortex	COVAR	17972	-0.012746	-0.022438	0.0086939	0.92868	Kidney_Cortex
Spermatocele	Kidney_Medulla	COVAR	17972	-0.0087694	-0.016251	0.0089377	0.83674	Kidney_Medulla
Spermatocele	Liver	COVAR	17972	-0.016859	-0.030352	0.0061257	0.99704	Liver
Spermatocele	Lung	COVAR	17972	0.0014958	0.0029004	0.0088275	0.43272	Lung
Spermatocele	Minor_Salivary_Gland	COVAR	17972	-0.00062206	-0.0011598	0.0092482	0.52681	Minor_Salivary_Gland
Spermatocele	Muscle_Skeletal	COVAR	17972	-0.016217	-0.030681	0.006619	0.99285	Muscle_Skeletal
Spermatocele	Nerve_Tibial	COVAR	17972	0.0045413	0.009156	0.0096803	0.31949	Nerve_Tibial
Spermatocele	Ovary	COVAR	17972	-0.0017686	-0.0035891	0.009291	0.57549	Ovary
Spermatocele	Pancreas	COVAR	17972	-0.0019955	-0.00334	0.008043	0.59797	Pancreas
Spermatocele	Pituitary	COVAR	17972	-0.0043013	-0.008043	0.0085192	0.69318	Pituitary
Spermatocele	Prostate	COVAR	17972	0.0077795	0.014787	0.011535	0.25003	Prostate
Spermatocele	Skin_Not_Sun_Exposed_Suprapu...	COVAR	17972	0.0094438	0.018248	0.0074776	0.10331	Skin_Not_Sun_Exposed_Suprapubic
Spermatocele	Skin_Sun_Exposed_Lower_leg	COVAR	17972	0.0096959	0.018849	0.0075029	0.098137	Skin_Sun_Exposed_Lower_leg
Spermatocele	Small_Intestine_Terminal_Ile...	COVAR	17972	-0.008184	-0.015087	0.0092605	0.81158	Small_Intestine_Terminal_Ileum
Spermatocele	Spleen	COVAR	17972	0.001645	0.0032661	0.007027	0.40745	Spleen
Spermatocele	Stomach	COVAR	17972	-0.012734	-0.023165	0.011506	0.86578	Stomach
Spermatocele	Testis	COVAR	17972	0.0020377	0.0035191	0.0053556	0.35179	Testis
Spermatocele	Thyroid	COVAR	17972	-0.0038956	-0.00773	0.009335	0.66177	Thyroid
Spermatocele	Uterus	COVAR	17972	0.0064371	0.013131	0.010377	0.26753	Uterus
Spermatocele	Vagina	COVAR	17972	0.0076232	0.01461	0.010667	0.23741	Vagina
Spermatocele	Whole_Blood	COVAR	17972	0.0090152	0.016305	0.0053986	0.047478	Whole_Blood
Testicular dysfunction	Adipose_Subcutaneous	COVAR	17979	-0.006433	-0.012856	0.010001	0.73995	Adipose_Subcutaneous
Testicular dysfunction	Adipose_Visceral_Omentum	COVAR	17979	-0.002539	-0.0049396	0.010417	0.59628	Adipose_Visceral_Omentum
Testicular dysfunction	Adrenal_Gland	COVAR	17979	-0.0051706	-0.0099985	0.0093466	0.70993	Adrenal_Gland
Testicular dysfunction	Artery_Aorta	COVAR	17979	-0.003771	-0.0077013	0.0096525	0.65198	Artery_Aorta
Testicular dysfunction	Artery_Coronary	COVAR	17979	-0.0073611	-0.01467	0.01116	0.74524	Artery_Coronary
Testicular dysfunction	Artery_Tibial	COVAR	17979	0.0021486	0.0044266	0.0094001	0.4096	Artery_Tibial
Testicular dysfunction	Bladder	COVAR	17979	0.019774	0.038613	0.012203	0.052573	Bladder
Testicular dysfunction	Brain_Amygdala	COVAR	17979	-0.0072246	-0.012329	0.0073167	0.83827	Brain_Amygdala
Testicular dysfunction	Brain_Anterior_cingulate_cor...	COVAR	17979	-0.0067938	-0.012022	0.0067461	0.84304	Brain_Anterior_cingulate_cortex_BA24
Testicular dysfunction	Brain_Caudate_basal_ganglia	COVAR	17979	-0.0092436	-0.015993	0.0073736	0.895	Brain_Caudate_basal_ganglia
Testicular dysfunction	Brain_Cerebellar_Hemisphere	COVAR	17979	-0.00032284	-0.00064895	0.0057008	0.52258	Brain_Cerebellar_Hemisphere
Testicular dysfunction	Brain_Cerebellum	COVAR	17979	0.00031587	0.00062826	0.0058771	0.47857	Brain_Cerebellum
Testicular dysfunction	Brain_Cortex	COVAR	17979	-0.0071701	-0.013101	0.0066716	0.85874	Brain_Cortex
Testicular dysfunction	Brain_Frontal_Cortex_BA9	COVAR	17979	-0.007019	-0.012958	0.0064298	0.8625	Brain_Frontal_Cortex_BA9
Testicular dysfunction	Brain_Hippocampus	COVAR	17979	-0.0096143	-0.016311	0.0074516	0.9015	Brain_Hippocampus
Testicular dysfunction	Brain_Hypothalamus	COVAR	17979	-0.013067	-0.022544	0.0075568	0.9581	Brain_Hypothalamus
Testicular dysfunction	Brain_Nucleus_accumbens_basa...	COVAR	17979	-0.0084277	-0.014648	0.0071011	0.88234	Brain_Nucleus_accumbens_basal_ganglia
Testicular dysfunction	Brain_Putamen_basal_ganglia	COVAR	17979	-0.0099726	-0.016994	0.0074341	0.91011	Brain_Putamen_basal_ganglia
Testicular dysfunction	Brain_Spinal_cord_cervical_c...	COVAR	17979	-0.0022543	-0.00406	0.0080736	0.60996	Brain_Spinal_cord_cervical_c-1
Testicular dysfunction	Brain_Substantia_nigra	COVAR	17979	-0.010387	-0.017913	0.0080398	0.90179	Brain_Substantia_nigra
Testicular dysfunction	Breast_Mammary_Tissue	COVAR	17979	0.0029907	0.0057617	0.011798	0.39994	Breast_Mammary_Tissue
Testicular dysfunction	Cells_Cultured_fibroblasts	COVAR	17979	-0.0031311	-0.0067155	0.0061257	0.69537	Cells_Cultured_fibroblasts
Testicular dysfunction	Cells_EBV-transformed_lympho...	COVAR	17979	0.0024776	0.0054129	0.0045822	0.29436	Cells_EBV-transformed_lymphocytes
Testicular dysfunction	Cervix_Ectocervix	COVAR	17979	0.0091287	0.017925	0.011306	0.20971	Cervix_Ectocervix
Testicular dysfunction	Cervix_Endocervix	COVAR	17979	0.0073009	0.01448	0.010799	0.2495	Cervix_Endocervix
Testicular dysfunction	Colon_Sigmoid	COVAR	17979	0.0088451	0.017336	0.011751	0.22582	Colon_Sigmoid
Testicular dysfunction	Colon_Transverse	COVAR	17979	-0.0012704	-0.0023407	0.010859	0.54657	Colon_Transverse
Testicular dysfunction	Esophagus_Gastroesophageal_J...	COVAR	17979	-0.0049105	-0.0096784	0.011995	0.65887	Esophagus_Gastroesophageal_Junction
Testicular dysfunction	Esophagus_Mucosa	COVAR	17979	0.0036053	0.0069815	0.0071683	0.30751	Esophagus_Mucosa
Testicular dysfunction	Esophagus_Muscularis	COVAR	17979	-0.0011639	-0.0022987	0.011633	0.53985	Esophagus_Muscularis
Testicular dysfunction	Fallopian_Tube	COVAR	17979	0.0064288	0.012496	0.011099	0.28123	Fallopian_Tube
Testicular dysfunction	Heart_Atrial_Appendage	COVAR	17979	-0.022302	-0.040091	0.0089309	0.99373	Heart_Atrial_Appendage
Testicular dysfunction	Heart_Left_Ventricle	COVAR	17979	-0.0089865	-0.015011	0.0084917	0.85503	Heart_Left_Ventricle
Testicular dysfunction	Kidney_Cortex	COVAR	17979	0.0021301	0.0037502	0.0085307	0.40141	Kidney_Cortex
Testicular dysfunction	Kidney_Medulla	COVAR	17979	0.0011712	0.0021706	0.0087405	0.44671	Kidney_Medulla
Testicular dysfunction	Liver	COVAR	17979	-0.0033578	-0.0060459	0.0059789	0.71281	Liver
Testicular dysfunction	Lung	COVAR	17979	0.019425	0.037671	0.0085501	0.011551	Lung
Testicular dysfunction	Minor_Salivary_Gland	COVAR	17979	0.012431	0.023177	0.0090332	0.084406	Minor_Salivary_Gland
Testicular dysfunction	Muscle_Skeletal	COVAR	17979	0.010545	0.019953	0.0064144	0.050099	Muscle_Skeletal
Testicular dysfunction	Nerve_Tibial	COVAR	17979	-0.0030217	-0.0060927	0.0094208	0.6258	Nerve_Tibial
Testicular dysfunction	Ovary	COVAR	17979	0.0088147	0.017887	0.0090661	0.16546	Ovary
Testicular dysfunction	Pancreas	COVAR	17979	0.0054838	0.0091783	0.0078586	0.24265	Pancreas
Testicular dysfunction	Pituitary	COVAR	17979	-0.0016905	-0.0031615	0.0083438	0.58027	Pituitary
Testicular dysfunction	Prostate	COVAR	17979	0.019275	0.03664	0.011198	0.042607	Prostate
Testicular dysfunction	Skin_Not_Sun_Exposed_Suprapu...	COVAR	17979	0.0088473	0.017097	0.0072242	0.11036	Skin_Not_Sun_Exposed_Suprapubic
Testicular dysfunction	Skin_Sun_Exposed_Lower_leg	COVAR	17979	0.0088378	0.017182	0.0072486	0.11138	Skin_Sun_Exposed_Lower_leg
Testicular dysfunction	Small_Intestine_Terminal_Ile...	COVAR	17979	-0.00023578	-0.00043468	0.0089757	0.51048	Small_Intestine_Terminal_Ileum
Testicular dysfunction	Spleen	COVAR	17979	0.010863	0.021567	0.0068608	0.056686	Spleen
Testicular dysfunction	Stomach	COVAR	17979	0.0056491	0.010277	0.011182	0.30672	Stomach
Testicular dysfunction	Testis	COVAR	17979	0.0013913	0.0024033	0.0051855	0.39423	Testis
Testicular dysfunction	Thyroid	COVAR	17979	0.011608	0.023035	0.0090904	0.10082	Thyroid
Testicular dysfunction	Uterus	COVAR	17979	0.0067104	0.013688	0.010158	0.25443	Uterus
Testicular dysfunction	Vagina	COVAR	17979	0.0082894	0.015888	0.010358	0.21179	Vagina
Testicular dysfunction	Whole_Blood	COVAR	17979	0.0010913	0.0019736	0.0052472	0.41763	Whole_Blood

### Sheet: ST11.Gene_priori
Supplementary Table 11. Prioritized genes for variants found in the GWAS/ GWAS meta-analysis for male reproductive health phenotypes. Candidate genes selected for each genomic locus is highlighted in blue.
Phenotype	Loci	GenomicLocus	Lead variant	ensembl	Gene	Nearest gene to lead signal	Missense variant	Colocalization evidence	Mouse phenotype
Abnormal spermatozoa	chr19(q13.33)	1	rs17632542	ENSG00000131408	NR1H2	NA	NA	NA	4
Abnormal spermatozoa	chr19(q13.33)	1	rs17632542	ENSG00000142515	KLK3	1	2	NA	NA
Abnormal spermatozoa	chr19(q13.33)	1	rs17632542	ENSG00000161681	SHANK1	NA	NA	NA	4
Abnormal spermatozoa	chr19(q13.33)	1	rs17632542	ENSG00000182310	SPACA6	NA	NA	NA	4
Hydrocele	chr2(q13)	1	rs6735739	ENSG00000125538	IL1B	1	NA	NA	4
Hydrocele	chr2(q13)	1	rs6735739	ENSG00000136689	IL1RN	NA	NA	NA	4
Hydrocele	chr2(q13)	1	rs6735739	ENSG00000153208	MERTK	NA	NA	NA	4
Hydrocele	chr2(q13)	1	rs6735739	ENSG00000169607	CKAP2L	NA	NA	NA	4
Hydrocele	chr2(q13)	2	rs6755639	ENSG00000125618	PAX8	1	NA	NA	4
Hydrocele	chr2(q13)	2	rs6755639	ENSG00000136689	IL1RN	NA	NA	NA	4
Hydrocele	chr2(q13)	2	rs6755639	ENSG00000144134	RABL2A	NA	NA	NA	4
Hydrocele	chr2(q13)	2	rs6755639	ENSG00000169629	RGPD8	NA	NA	NA	4
Hydrocele	chr2(q14.2)	3	rs6718024	ENSG00000115109	EPB41L5	NA	NA	NA	4
Hydrocele	chr2(q14.2)	3	rs6718024	ENSG00000163083	INHBB	1	NA	NA	4
Hydrocele	chr7(q36.3)	4	rs56157317	ENSG00000105983	LMBR1	NA	NA	NA	4
Hydrocele	chr7(q36.3)	4	rs56157317	ENSG00000130675	MNX1	NA	NA	NA	4
Hydrocele	chr7(q36.3)	4	rs56157317	ENSG00000164690	SHH	1	NA	NA	4
Hydrocele	chr9(q21.12)	5	rs7031308	ENSG00000083067	TRPM3	1	NA	NA	4
Hydrocele	chr9(q21.12)	5	rs7031308	ENSG00000107242	PIP5K1B	NA	NA	NA	4
Hydrocele	chr12(q13.13)	6	rs11170549	ENSG00000094914	AAAS	NA	NA	NA	4
Hydrocele	chr12(q13.13)	6	rs11170549	ENSG00000123349	PFDN5	NA	NA	NA	4
Hydrocele	chr12(q13.13)	6	rs11170549	ENSG00000135476	ESPL1	NA	NA	NA	4
Hydrocele	chr12(q13.13)	6	rs11170549	ENSG00000139626	ITGB7	NA	NA	NA	4
Hydrocele	chr12(q13.13)	6	rs11170549	ENSG00000111077	TNS2	NA	NA	NA	4
Hydrocele	chr12(q13.13)	6	rs11170549	ENSG00000135409	AMHR2	1	NA	NA	4
Hydrocele	chr12(q13.13)	6	rs11170549	ENSG00000139546	TARBP2	NA	NA	NA	4
Hydrocele	chr12(q13.13)	6	rs11170549	ENSG00000172819	RARG	NA	NA	NA	4
Hydrocele	chr12(q13.13)	6	rs11170549	ENSG00000185630	PBX1	NA	NA	NA	4
Hydrocele	chr12(q13.13)	6	rs11170549	ENSG00000205352	PRR13	NA	NA	3	NA
Hyperplasia_prostate	chr1(p36.22)	1	rs2506901	ENSG00000054523	KIF1B	NA	NA	NA	4
Hyperplasia_prostate	chr1(p36.22)	1	rs2506901	ENSG00000120948	TARDBP	NA	NA	NA	4
Hyperplasia_prostate	chr1(p36.22)	1	rs2506901	ENSG00000142655	PEX14	1	NA	NA	NA
Hyperplasia_prostate	chr1(p36.22)	1	rs2506901	ENSG00000171608	PIK3CD	NA	NA	NA	4
Hyperplasia_prostate	chr1(p36.22)	1	rs2506901	ENSG00000171824	EXOSC10	NA	NA	NA	4
Hyperplasia_prostate	chr1(p36.22)	1	rs2506901	ENSG00000198793	MTOR	NA	NA	NA	4
Hyperplasia_prostate	chr1(p32.3)	2	rs10888690	ENSG00000123080	CDKN2C	NA	NA	NA	4
Hyperplasia_prostate	chr1(p32.3)	2	rs10888690	ENSG00000162374	ELAVL4	NA	NA	NA	4
Hyperplasia_prostate	chr1(p32.3)	2	rs10888690	ENSG00000185104	FAF1	1	NA	NA	4
Hyperplasia_prostate	chr1(p22.3)	3	rs919964	ENSG00000016490	CLCA1	NA	NA	NA	4
Hyperplasia_prostate	chr1(p22.3)	3	rs919964	ENSG00000137975	CLCA2	NA	NA	NA	4
Hyperplasia_prostate	chr1(p22.3)	3	rs919964	ENSG00000143013	LMO4	1	NA	NA	NA
Hyperplasia_prostate	chr1(q41)	4	rs12034581	ENSG00000092969	TGFB2	NA	NA	NA	4
Hyperplasia_prostate	chr1(q41)	4	rs12034581	ENSG00000215817	ZC3H11B	1	NA	NA	NA
Hyperplasia_prostate	chr1(q43)	5	rs12024485	ENSG00000155816	FMN2	NA	NA	NA	4
Hyperplasia_prostate	chr1(q43)	5	rs12024485	ENSG00000180875	GREM2	1	NA	NA	4
Hyperplasia_prostate	chr2(p24.2)	6	rs145464945	ENSG00000118965	WDR35	NA	NA	NA	4
Hyperplasia_prostate	chr2(p24.2)	6	rs145464945	ENSG00000163029	SMC6	NA	NA	NA	4
Hyperplasia_prostate	chr2(p24.2)	6	rs145464945	ENSG00000185013	NT5C1B	1	NA	NA	4
Hyperplasia_prostate	chr2(p24.1)	7	rs12053016	ENSG00000118965	WDR35	NA	NA	NA	4
Hyperplasia_prostate	chr2(p24.1)	7	rs12053016	ENSG00000185013	NT5C1B	NA	NA	NA	4
Hyperplasia_prostate	chr2(p24.1)	7	rs12053016	ENSG00000143867	OSR1	1	NA	NA	4
Hyperplasia_prostate	chr2(p21)	8	rs13395387	ENSG00000138075	ABCG5	NA	NA	NA	4
Hyperplasia_prostate	chr2(p21)	8	rs13395387	ENSG00000143921	ABCG8	NA	NA	NA	4
Hyperplasia_prostate	chr2(p21)	8	rs13395387	ENSG00000152518	ZFP36L2	NA	NA	NA	4
Hyperplasia_prostate	chr2(p21)	8	rs13395387	ENSG00000162882	HAAO	1	NA	NA	NA
Hyperplasia_prostate	chr2(p16.1)	9	rs1896293	ENSG00000167768	KRT1	NA	NA	NA	4
Hyperplasia_prostate	chr2(p16.1)	9	rs1896293	ENSG00000115392	FANCL	NA	NA	NA	4
Hyperplasia_prostate	chr2(p16.1)	9	rs2556378	ENSG00000119866	BCL11A	1	NA	NA	4
Hyperplasia_prostate	chr2(p16.1)	9	rs1896293	ENSG00000130656	HBZ	NA	NA	NA	4
Hyperplasia_prostate	chr2(p16.1)	9	rs1896293	ENSG00000134779	TPGS2	NA	NA	NA	4
Hyperplasia_prostate	chr2(p16.1)	9	rs1896293	ENSG00000163431	LMOD1	NA	NA	NA	4
Hyperplasia_prostate	chr2(p16.1)	9	rs1896293	ENSG00000171790	SLFNL1	NA	NA	NA	4
Hyperplasia_prostate	chr2(p16.1)	9	rs1896293	ENSG00000183508	TENT5C	NA	NA	NA	4
Hyperplasia_prostate	chr3(q21.3)	10	rs2811476	ENSG00000132394	EEFSEC	1	NA	NA	NA
Hyperplasia_prostate	chr3(q21.3)	10	rs2811476	ENSG00000179348	GATA2	NA	NA	NA	4
Hyperplasia_prostate	chr3(q21.3)	10	rs2811476	ENSG00000185245	GP1BA	NA	NA	NA	4
Hyperplasia_prostate	chr3(q23)	11	rs724016	ENSG00000107957	SH3PXD2A	NA	NA	NA	4
Hyperplasia_prostate	chr3(q23)	11	rs724016	ENSG00000166035	LIPC	NA	NA	NA	4
Hyperplasia_prostate	chr3(q23)	11	rs724016	ENSG00000024048	UBR2	NA	NA	NA	4
Hyperplasia_prostate	chr3(q23)	11	rs724016	ENSG00000155903	RASA2	NA	NA	NA	4
Hyperplasia_prostate	chr3(q23)	11	rs724016	ENSG00000162639	HENMT1	NA	NA	NA	4
Hyperplasia_prostate	chr3(q23)	11	rs724016	ENSG00000166086	JAM3	NA	NA	NA	4
Hyperplasia_prostate	chr3(q23)	11	rs724016	ENSG00000166801	FAM111A	NA	NA	NA	4
Hyperplasia_prostate	chr3(q23)	11	rs724016	ENSG00000175054	ATR	NA	NA	NA	4
Hyperplasia_prostate	chr3(q23)	11	rs724016	ENSG00000177311	ZBTB38	1	NA	NA	NA
Hyperplasia_prostate	chr4(p16.3)	12	rs746779	ENSG00000068078	FGFR3	1	NA	NA	4
Hyperplasia_prostate	chr4(p16.3)	12	rs746779	ENSG00000174137	FAM53A	NA	NA	NA	4
Hyperplasia_prostate	chr4(p16.3)	12	rs746779	ENSG00000178222	RNF212	NA	NA	NA	4
Hyperplasia_prostate	chr4(p16.3)	12	rs746779	ENSG00000235608	NKX1-1	NA	NA	NA	4
Hyperplasia_prostate	chr4(q27)	13	rs4240262	ENSG00000109471	IL2	NA	NA	NA	4
Hyperplasia_prostate	chr4(q27)	13	rs4240262	ENSG00000138684	IL21	NA	NA	NA	4
Hyperplasia_prostate	chr4(q27)	13	rs4240262	ENSG00000138686	BBS7	NA	NA	NA	4
Hyperplasia_prostate	chr4(q27)	13	rs4240262	ENSG00000138688	KIAA1109	NA	NA	NA	4
Hyperplasia_prostate	chr4(q27)	13	rs4240262	ENSG00000164112	SMIM43	1	NA	NA	NA
Hyperplasia_prostate	chr4(q27)	13	rs4240262	ENSG00000164113	ADAD1	NA	NA	NA	4
Hyperplasia_prostate	chr4(q27)	13	rs4240262	ENSG00000181004	BBS12	NA	NA	NA	4
Hyperplasia_prostate	chr4(q27)	13	rs4240262	ENSG00000226757	AC079341.1	NA	2	NA	NA
Hyperplasia_prostate	chr4(q32.1)	14	rs17317061	ENSG00000109738	GLRB	NA	NA	NA	4
Hyperplasia_prostate	chr4(q32.1)	14	rs17317061	ENSG00000145431	PDGFC	1	NA	NA	4
Hyperplasia_prostate	chr4(q32.1)	14	rs17317061	ENSG00000171503	ETFDH	NA	NA	NA	4
Hyperplasia_prostate	chr4(q32.1)	14	rs17317061	ENSG00000251283	RP11-171N4.2	NA	NA	3	NA
Hyperplasia_prostate	chr5(p15.33)	15	rs5865369	ENSG00000028310	BRD9	NA	NA	NA	4
Hyperplasia_prostate	chr5(p15.33)	15	rs5865369	ENSG00000049656	CLPTM1L	1	NA	NA	NA
Hyperplasia_prostate	chr5(p15.33)	15	rs5865369	ENSG00000071539	TRIP13	NA	NA	NA	4
Hyperplasia_prostate	chr5(p15.33)	15	rs4635969	ENSG00000145506	NKD2	NA	NA	NA	4
Hyperplasia_prostate	chr5(p15.33)	15	rs5865369	ENSG00000150347	ARID5B	NA	NA	NA	4
Hyperplasia_prostate	chr5(p15.33)	15	rs5865369	ENSG00000164362	TERT	NA	NA	NA	4
Hyperplasia_prostate	chr5(p15.33)	15	rs4635969	ENSG00000015676	NUDCD3	NA	NA	NA	4
Hyperplasia_prostate	chr5(p15.33)	15	rs5865369	ENSG00000124491	F13A1	NA	NA	NA	4
Hyperplasia_prostate	chr5(q14.3)	16	rs4869246	ENSG00000175745	NR2F1	1	NA	NA	NA
Hyperplasia_prostate	chr5(q14.3)	16	rs4869246	ENSG00000185261	KIAA0825	NA	NA	NA	4
Hyperplasia_prostate	chr5(q14.3)	16	rs4869246	ENSG00000248483	POU5F2	NA	NA	NA	4
Hyperplasia_prostate	chr5(q15)	17	rs1496331	ENSG00000175745	NR2F1	1	NA	NA	NA
Hyperplasia_prostate	chr5(q15)	17	rs1496331	ENSG00000185261	KIAA0825	NA	NA	NA	4
Hyperplasia_prostate	chr5(q15)	17	rs1496331	ENSG00000248483	POU5F2	NA	NA	NA	4
Hyperplasia_prostate	chr5(q15)	18	rs7707697	ENSG00000058729	RIOK2	1	NA	NA	NA
Hyperplasia_prostate	chr5(q15)	18	rs7707697	ENSG00000113441	LNPEP	NA	NA	NA	4
Hyperplasia_prostate	chr5(q15)	18	rs7707697	ENSG00000153922	CHD1	NA	NA	NA	4
Hyperplasia_prostate	chr5(q15)	18	rs7707697	ENSG00000175426	PCSK1	NA	NA	NA	4
Hyperplasia_prostate	chr5(q22.1)	19	rs17482586	ENSG00000152495	CAMK4	NA	NA	NA	4
Hyperplasia_prostate	chr5(q22.1)	19	rs17482586	ENSG00000164211	STARD4	1	NA	NA	NA
Hyperplasia_prostate	chr5(q22.1)	19	rs17482586	ENSG00000186952	TMEM232	NA	NA	NA	4
Hyperplasia_prostate	chr5(q31.1)	20	rs677394	ENSG00000113648	MACROH2A1	1	NA	NA	NA
Hyperplasia_prostate	chr5(q31.1)	20	rs677394	ENSG00000113658	SMAD5	NA	NA	NA	4
Hyperplasia_prostate	chr5(q31.1)	20	rs677394	ENSG00000145824	CXCL14	NA	NA	NA	4
Hyperplasia_prostate	chr5(q31.1)	20	rs677394	ENSG00000145839	IL9	NA	NA	NA	4
Hyperplasia_prostate	chr5(q31.1)	20	rs677394	ENSG00000152705	CATSPER3	NA	NA	NA	4
Hyperplasia_prostate	chr6(p22.3)	21	rs2299084	ENSG00000010017	RANBP9	NA	NA	NA	4
Hyperplasia_prostate	chr6(p22.3)	21	rs2299084	ENSG00000047579	DTNBP1	NA	NA	NA	4
Hyperplasia_prostate	chr6(p22.3)	21	rs2299084	ENSG00000112149	CD83	NA	NA	NA	4
Hyperplasia_prostate	chr6(p22.3)	21	rs2299084	ENSG00000124788	ATXN1	1	NA	NA	NA
Hyperplasia_prostate	chr6(p22.3)	21	rs2299084	ENSG00000165097	KDM1B	NA	NA	NA	4
Hyperplasia_prostate	chr6(p22.2)	22	rs13220495	ENSG00000174807	CD248	NA	NA	NA	4
Hyperplasia_prostate	chr6(p22.2)	22	rs13220495	ENSG00000010704	HFE	NA	NA	NA	4
Hyperplasia_prostate	chr6(p22.2)	22	rs13220495	ENSG00000026950	BTN3A1	1	2	NA	NA
Hyperplasia_prostate	chr6(p22.2)	22	rs13220495	ENSG00000112312	GMNN	NA	NA	NA	4
Hyperplasia_prostate	chr6(p22.2)	22	rs13220495	ENSG00000112337	SLC17A2	NA	2	NA	NA
Hyperplasia_prostate	chr6(p22.2)	22	rs13220495	ENSG00000112462	OR12D3	NA	2	NA	NA
Hyperplasia_prostate	chr6(p22.2)	22	rs13220495	ENSG00000112763	BTN2A1	NA	2	NA	NA
Hyperplasia_prostate	chr6(p22.2)	22	rs13220495	ENSG00000124508	BTN2A2	NA	2	NA	NA
Hyperplasia_prostate	chr6(p22.2)	22	rs13220495	ENSG00000124557	BTN1A1	NA	2	NA	NA
Hyperplasia_prostate	chr6(p22.2)	22	rs13220495	ENSG00000124610	HIST1H1A	NA	2	NA	NA
Hyperplasia_prostate	chr6(p22.2)	22	rs13220495	ENSG00000124657	OR2B6	NA	2	NA	NA
Hyperplasia_prostate	chr6(p22.2)	22	rs13220495	ENSG00000137338	PGBD1	NA	2	NA	4
Hyperplasia_prostate	chr6(p22.2)	22	rs13220495	ENSG00000158553	POM121L2	NA	2	NA	NA
Hyperplasia_prostate	chr6(p22.2)	22	rs13220495	ENSG00000158691	ZSCAN12	NA	2	NA	NA
Hyperplasia_prostate	chr6(p22.2)	22	rs13220495	ENSG00000168131	OR2B2	NA	2	NA	NA
Hyperplasia_prostate	chr6(p22.2)	22	rs13220495	ENSG00000181315	ZNF322	NA	2	NA	NA
Hyperplasia_prostate	chr6(p22.2)	22	rs13220495	ENSG00000185130	HIST1H2BL	NA	2	NA	NA
Hyperplasia_prostate	chr6(p22.2)	22	rs13220495	ENSG00000186470	BTN3A2	NA	2	NA	NA
Hyperplasia_prostate	chr6(p22.2)	22	rs13220495	ENSG00000187626	ZKSCAN4	NA	2	NA	NA
Hyperplasia_prostate	chr6(p22.2)	22	rs13220495	ENSG00000189134	NKAPL	NA	2	NA	4
Hyperplasia_prostate	chr6(p22.2)	22	rs13220495	ENSG00000196419	XRCC6	NA	NA	NA	4
Hyperplasia_prostate	chr6(p22.2)	22	rs13220495	ENSG00000198315	ZKSCAN8	NA	2	NA	NA
Hyperplasia_prostate	chr6(p22.2)	22	rs13220495	ENSG00000204681	GABBR1	NA	NA	NA	4
Hyperplasia_prostate	chr6(p22.2)	22	rs13220495	ENSG00000204687	MAS1L	NA	2	NA	NA
Hyperplasia_prostate	chr6(p22.2)	22	rs13220495	ENSG00000213886	UBD	NA	NA	NA	4
Hyperplasia_prostate	chr6(p22.2)	22	rs13220495	ENSG00000224586	GPX5	NA	NA	NA	4
Hyperplasia_prostate	chr6(p22.2)	22	rs13220495	ENSG00000235109	ZSCAN31	NA	2	NA	NA
Hyperplasia_prostate	chr6(p21.31)	23	rs1776877	ENSG00000030110	BAK1	NA	NA	NA	4
Hyperplasia_prostate	chr6(p21.31)	23	rs1776877	ENSG00000124507	PACSIN1	NA	NA	NA	4
Hyperplasia_prostate	chr6(p21.31)	23	rs1776877	ENSG00000137288	UQCC2	NA	NA	NA	4
Hyperplasia_prostate	chr6(p21.31)	23	rs1776877	ENSG00000137309	HMGA1	1	NA	NA	4
Hyperplasia_prostate	chr6(p21.31)	23	rs1776877	ENSG00000146197	SCUBE3	NA	NA	NA	4
Hyperplasia_prostate	chr6(p21.31)	23	rs1776877	ENSG00000161896	IP6K3	NA	NA	NA	4
Hyperplasia_prostate	chr6(p21.31)	23	rs1776877	ENSG00000186577	SMIM29	NA	2	NA	NA
Hyperplasia_prostate	chr6(p21.31)	23	rs1776877	ENSG00000204188	GGNBP1	NA	NA	NA	4
Hyperplasia_prostate	chr7(p15.3)	24	rs10713532	ENSG00000105866	SP4	NA	NA	NA	4
Hyperplasia_prostate	chr7(p15.3)	24	rs10713532	ENSG00000105877	DNAH11	NA	NA	NA	4
Hyperplasia_prostate	chr7(p15.3)	24	rs10713532	ENSG00000136237	RAPGEF5	NA	NA	NA	4
Hyperplasia_prostate	chr7(p15.3)	24	rs10713532	ENSG00000164651	SP8	NA	NA	NA	4
Hyperplasia_prostate	chr7(p15.3)	24	rs10713532	ENSG00000232790	LINC01162	1	NA	NA	NA
Hyperplasia_prostate	chr7(p15.2)	25	rs2214412	ENSG00000005073	HOXA11	NA	NA	NA	4
Hyperplasia_prostate	chr7(p15.2)	25	rs2214412	ENSG00000106004	HOXA5	NA	NA	NA	4
Hyperplasia_prostate	chr7(p15.2)	25	rs2214412	ENSG00000106031	HOXA13	NA	NA	NA	4
Hyperplasia_prostate	chr7(p15.2)	25	rs2214412	ENSG00000197576	HOXA4	NA	NA	NA	4
Hyperplasia_prostate	chr7(p15.2)	25	rs2214412	ENSG00000253293	HOXA10	NA	NA	NA	4
Hyperplasia_prostate	chr7(p15.2)	25	rs2214412	ENSG00000106038	EVX1	1	NA	NA	NA
Hyperplasia_prostate	chr7(p15.2)	26	rs7808935	ENSG00000005073	HOXA11	NA	NA	NA	4
Hyperplasia_prostate	chr7(p15.2)	26	rs7808935	ENSG00000106004	HOXA5	NA	NA	NA	4
Hyperplasia_prostate	chr7(p15.2)	26	rs7808935	ENSG00000106031	HOXA13	NA	NA	NA	4
Hyperplasia_prostate	chr7(p15.2)	26	rs7808935	ENSG00000122574	WIPF3	NA	NA	NA	4
Hyperplasia_prostate	chr7(p15.2)	26	rs7808935	ENSG00000153814	JAZF1	1	NA	NA	4
Hyperplasia_prostate	chr7(p15.2)	26	rs7808935	ENSG00000172115	CYCS	NA	NA	NA	4
Hyperplasia_prostate	chr7(p15.2)	26	rs7808935	ENSG00000197576	HOXA4	NA	NA	NA	4
Hyperplasia_prostate	chr7(p15.2)	26	rs7808935	ENSG00000253293	HOXA10	NA	NA	NA	4
Hyperplasia_prostate	chr8(p21.2)	27	rs77064963	ENSG00000069206	ADAM7	NA	NA	NA	4
Hyperplasia_prostate	chr8(p21.2)	27	rs77064963	ENSG00000147454	SLC25A37	1	2	NA	NA
Hyperplasia_prostate	chr8(p21.2)	27	rs77064963	ENSG00000167034	NKX3-1	NA	NA	NA	4
Hyperplasia_prostate	chr8(p21.2)	27	rs77064963	ENSG00000221818	EBF2	NA	NA	NA	4
Hyperplasia_prostate	chr8(p21.2)	27	rs77064963	ENSG00000109099	PMP22	NA	NA	NA	4
Hyperplasia_prostate	chr8(q22.2)	28	rs2510202	ENSG00000132549	VPS13B	1	NA	NA	4
Hyperplasia_prostate	chr8(q22.2)	28	rs2510202	ENSG00000156509	FBXO43	NA	NA	NA	4
Hyperplasia_prostate	chr8(q23.1)	29	rs1463760	ENSG00000147642	SYBU	NA	NA	NA	4
Hyperplasia_prostate	chr8(q23.1)	29	rs1463760	ENSG00000147655	RSPO2	1	2	NA	4
Hyperplasia_prostate	chr8(q23.1)	29	rs1463760	ENSG00000164841	TMEM74	NA	NA	NA	4
Hyperplasia_prostate	chr8(q24.21)	30	rs6983267	ENSG00000136997	MYC	NA	NA	NA	4
Hyperplasia_prostate	chr8(q24.21)	30	rs6983267	ENSG00000153310	CYRIB	NA	NA	NA	4
Hyperplasia_prostate	chr8(q24.21)	30	rs6983267	ENSG00000212993	POU5F1B	1	2	NA	4
Hyperplasia_prostate	chr10(p12.31)	31	rs3011640	ENSG00000077327	SPAG6	NA	NA	NA	4
Hyperplasia_prostate	chr10(p12.31)	31	rs3011640	ENSG00000078114	NEBL	NA	NA	NA	4
Hyperplasia_prostate	chr10(p12.31)	31	rs3011640	ENSG00000078403	MLLT10	NA	NA	NA	4
Hyperplasia_prostate	chr10(p12.31)	31	rs3011640	ENSG00000119042	SATB2	NA	NA	NA	4
Hyperplasia_prostate	chr10(p12.31)	31	rs3011640	ENSG00000136770	DNAJC1	1	NA	NA	NA
Hyperplasia_prostate	chr10(p12.31)	31	rs3011640	ENSG00000150867	PIP4K2A	NA	2	NA	NA
Hyperplasia_prostate	chr10(p12.31)	31	rs3011640	ENSG00000165309	ARMC3	NA	NA	NA	4
Hyperplasia_prostate	chr10(p12.31)	31	rs3011640	ENSG00000168283	BMI1	NA	NA	NA	4
Hyperplasia_prostate	chr10(p12.31)	31	rs3011640	ENSG00000180592	SKIDA1	NA	NA	NA	4
Hyperplasia_prostate	chr10(p12.31)	31	rs3011640	ENSG00000181690	PLAG1	NA	NA	NA	4
Hyperplasia_prostate	chr10(p12.31)	31	rs3011640	ENSG00000223601	EBLN1	NA	2	NA	NA
Hyperplasia_prostate	chr10(p12.1)	32	rs6481482	ENSG00000099246	RAB18	NA	NA	NA	4
Hyperplasia_prostate	chr10(p12.1)	32	rs6481482	ENSG00000107897	ACBD5	NA	NA	NA	4
Hyperplasia_prostate	chr10(p12.1)	32	rs6481482	ENSG00000120539	MASTL	NA	NA	NA	4
Hyperplasia_prostate	chr10(p12.1)	32	rs6481482	ENSG00000169126	ODAD2	1	NA	NA	4
Hyperplasia_prostate	chr10(q24.33)	33	rs35007589	ENSG00000065618	COL17A1	NA	NA	NA	4
Hyperplasia_prostate	chr10(q24.33)	33	rs35007589	ENSG00000107957	SH3PXD2A	NA	NA	NA	4
Hyperplasia_prostate	chr10(q24.33)	33	rs35007589	ENSG00000107960	STN1	1	2	NA	NA
Hyperplasia_prostate	chr10(q24.33)	33	rs35007589	ENSG00000120051	CFAP58	NA	NA	NA	4
Hyperplasia_prostate	chr10(q24.33)	33	rs35007589	ENSG00000148835	TAF5	NA	NA	NA	4
Hyperplasia_prostate	chr10(q24.33)	33	rs35007589	ENSG00000166275	BORCS7	NA	NA	NA	4
Hyperplasia_prostate	chr10(q24.33)	33	rs35007589	ENSG00000197748	CFAP43	NA	NA	NA	4
Hyperplasia_prostate	chr10(q26.12)	34	rs10886897	ENSG00000066468	FGFR2	1	NA	NA	4
Hyperplasia_prostate	chr10(q26.12)	34	rs10886897	ENSG00000107669	ATE1	NA	NA	NA	4
Hyperplasia_prostate	chr10(q26.12)	34	rs10886897	ENSG00000138161	CUZD1	NA	NA	NA	4
Hyperplasia_prostate	chr10(q26.12)	34	rs10886897	ENSG00000095574	IKZF5	NA	NA	NA	4
Hyperplasia_prostate	chr10(q26.12)	34	rs10886897	ENSG00000107679	PLEKHA1	NA	NA	NA	4
Hyperplasia_prostate	chr10(q26.12)	34	rs10886897	ENSG00000120008	WDR11	NA	NA	NA	4
Hyperplasia_prostate	chr10(q26.12)	34	rs10886897	ENSG00000146247	PHIP	NA	NA	NA	4
Hyperplasia_prostate	chr10(q26.12)	34	rs10886897	ENSG00000151923	TIAL1	NA	NA	NA	4
Hyperplasia_prostate	chr10(q26.12)	34	rs10886897	ENSG00000188620	HMX3	NA	NA	NA	4
Hyperplasia_prostate	chr11(p15.5)	35	rs11245981	ENSG00000070047	PHRF1	NA	NA	NA	4
Hyperplasia_prostate	chr11(p15.5)	35	rs11245981	ENSG00000161328	LRRC56	NA	NA	NA	4
Hyperplasia_prostate	chr11(p15.5)	35	rs11245981	ENSG00000174775	HRAS	NA	NA	NA	4
Hyperplasia_prostate	chr11(p15.5)	35	rs11245981	ENSG00000174915	PTDSS2	NA	NA	NA	4
Hyperplasia_prostate	chr11(p15.5)	35	rs11245981	ENSG00000177947	CIMAP1A	NA	2	NA	NA
Hyperplasia_prostate	chr11(p15.5)	35	rs11245981	ENSG00000177951	BET1L	NA	NA	NA	4
Hyperplasia_prostate	chr11(p15.5)	35	rs11245981	ENSG00000188076	SCGB1C1	1	NA	NA	NA
Hyperplasia_prostate	chr11(p15.5)	35	rs11245981	ENSG00000206013	IFITM5	NA	NA	NA	4
Hyperplasia_prostate	chr11(q13.1)	36	rs1143756	ENSG00000174807	CD248	NA	NA	NA	4
Hyperplasia_prostate	chr11(q13.1)	36	rs1143756	ENSG00000133884	DPF2	NA	NA	NA	4
Hyperplasia_prostate	chr11(q13.1)	36	rs1143756	ENSG00000142186	SCYL1	1	NA	NA	4
Hyperplasia_prostate	chr11(q13.1)	36	rs1143756	ENSG00000149806	FAU	NA	NA	NA	4
Hyperplasia_prostate	chr11(q13.1)	36	rs1143756	ENSG00000168070	MAJIN	NA	NA	NA	4
Hyperplasia_prostate	chr11(q13.1)	36	rs1143756	ENSG00000172638	EFEMP2	NA	NA	NA	4
Hyperplasia_prostate	chr11(q13.1)	36	rs1143756	ENSG00000172818	OVOL1	NA	NA	NA	4
Hyperplasia_prostate	chr11(q13.1)	36	rs1143756	ENSG00000172922	RNASEH2C	NA	NA	NA	4
Hyperplasia_prostate	chr11(q13.1)	36	rs1143756	ENSG00000174276	ZNHIT2	NA	NA	NA	4
Hyperplasia_prostate	chr11(q13.1)	36	rs1143756	ENSG00000174483	BBS1	NA	NA	NA	4
Hyperplasia_prostate	chr11(q13.1)	36	rs1143756	ENSG00000174684	B4GAT1	NA	NA	NA	4
Hyperplasia_prostate	chr11(q13.1)	36	rs1143756	ENSG00000175115	PACS1	NA	NA	NA	4
Hyperplasia_prostate	chr11(q13.1)	36	rs1143756	ENSG00000175294	CATSPER1	NA	NA	NA	4
Hyperplasia_prostate	chr12(p13.33)	37	rs34785135	ENSG00000002016	RAD52	NA	NA	NA	4
Hyperplasia_prostate	chr12(p13.33)	37	rs34785135	ENSG00000082805	ERC1	1	NA	NA	NA
Hyperplasia_prostate	chr12(q13.3)	38	rs10783827	ENSG00000111012	CYP27B1	NA	NA	NA	4
Hyperplasia_prostate	chr12(q13.3)	38	rs10783827	ENSG00000111087	GLI1	1	2	NA	NA
Hyperplasia_prostate	chr12(q13.3)	38	rs10783827	ENSG00000123329	ARHGAP9	NA	2	NA	NA
Hyperplasia_prostate	chr12(q13.3)	38	rs10783827	ENSG00000123384	LRP1	NA	NA	NA	4
Hyperplasia_prostate	chr12(q13.3)	38	rs10783827	ENSG00000135439	AGAP2	NA	NA	NA	4
Hyperplasia_prostate	chr12(q13.3)	38	rs10783827	ENSG00000166881	NEMP1	NA	NA	NA	4
Hyperplasia_prostate	chr12(q13.3)	38	rs10783827	ENSG00000166888	STAT6	NA	NA	NA	4
Hyperplasia_prostate	chr12(q13.3)	38	rs10783827	ENSG00000166986	MARS1	NA	NA	NA	4
Hyperplasia_prostate	chr12(q13.3)	38	rs10783827	ENSG00000185482	STAC3	NA	NA	NA	4
Hyperplasia_prostate	chr12(q24.21)	39	rs484443	ENSG00000089116	LHX5	NA	NA	NA	4
Hyperplasia_prostate	chr12(q24.21)	39	rs484443	ENSG00000135111	TBX3	1	NA	NA	4
Hyperplasia_prostate	chr12(q24.21)	39	rs484443	ENSG00000257817	TBX3-AS1	NA	NA	3	NA
Hyperplasia_prostate	chr13(q14.3)	40	rs987086	ENSG00000136104	RNASEH2B	NA	NA	NA	4
Hyperplasia_prostate	chr13(q14.3)	40	rs987086	ENSG00000176124	DLEU1	1	NA	NA	NA
Hyperplasia_prostate	chr13(q14.3)	40	rs987086	ENSG00000204977	TRIM13	NA	NA	NA	4
Hyperplasia_prostate	chr15(q21.3)	41	rs138268756	ENSG00000166035	LIPC	NA	NA	NA	4
Hyperplasia_prostate	chr15(q21.3)	41	rs138268756	ENSG00000128849	CGNL1	NA	NA	NA	4
Hyperplasia_prostate	chr15(q21.3)	41	rs138268756	ENSG00000138587	MNS1	1	NA	NA	4
Hyperplasia_prostate	chr15(q21.3)	41	rs138268756	ENSG00000140262	TCF12	NA	2	NA	4
Hyperplasia_prostate	chr15(q21.3)	41	rs138268756	ENSG00000157456	CCNB2	NA	NA	NA	4
Hyperplasia_prostate	chr15(q21.3)	41	rs138268756	ENSG00000256061	DNAAF4	NA	NA	NA	4
Hyperplasia_prostate	chr15(q26.2)	42	rs56011340	ENSG00000185551	NR2F2	1	NA	NA	4
Hyperplasia_prostate	chr16(p13.3)	43	rs6500594	ENSG00000005339	CREBBP	NA	NA	NA	4
Hyperplasia_prostate	chr16(p13.3)	43	rs6500594	ENSG00000090447	TFAP4	1	2	NA	4
Hyperplasia_prostate	chr16(p13.3)	43	rs6500594	ENSG00000102858	MGRN1	NA	NA	NA	4
Hyperplasia_prostate	chr16(p13.3)	43	rs6500594	ENSG00000168140	VASN	NA	NA	NA	4
Hyperplasia_prostate	chr16(p13.3)	43	rs6500594	ENSG00000188827	SLX4	NA	NA	NA	4
Hyperplasia_prostate	chr16(p13.3)	43	rs6500594	ENSG00000262468	RP11-95P2.1	NA	NA	3	NA
Hyperplasia_prostate	chr16(q23.2)	44	rs13332616	ENSG00000140873	ADAMTS18	NA	NA	NA	4
Hyperplasia_prostate	chr16(q23.2)	44	rs13332616	ENSG00000186153	WWOX	NA	NA	NA	4
Hyperplasia_prostate	chr16(q23.2)	44	rs13332616	ENSG00000168589	DYNLRB2	NA	NA	NA	4
Hyperplasia_prostate	chr16(q23.2)	44	rs13332616	ENSG00000178573	MAF	1	NA	NA	4
Hyperplasia_prostate	chr16(q24.1)	45	rs4843976	ENSG00000103241	FOXF1	1	NA	3	4
Hyperplasia_prostate	chr16(q24.1)	45	rs4843976	ENSG00000140968	IRF8	NA	NA	NA	4
Hyperplasia_prostate	chr17(q12)	46	rs2005705	ENSG00000056661	PCGF2	NA	NA	NA	4
Hyperplasia_prostate	chr17(q12)	46	rs2005705	ENSG00000108753	HNF1B	1	NA	NA	4
Hyperplasia_prostate	chr17(q12)	46	rs2005705	ENSG00000132139	GAS2L2	NA	NA	NA	4
Hyperplasia_prostate	chr17(q12)	46	rs2005705	ENSG00000236320	SLFN14	NA	NA	NA	4
Hyperplasia_prostate	chr18(q11.2)	47	rs7240035	ENSG00000101773	RBBP8	NA	NA	NA	4
Hyperplasia_prostate	chr18(q11.2)	47	rs7240035	ENSG00000134508	CABLES1	NA	NA	NA	4
Hyperplasia_prostate	chr18(q11.2)	47	rs7240035	ENSG00000141448	GATA6	NA	NA	NA	4
Hyperplasia_prostate	chr18(q11.2)	47	rs7240035	ENSG00000212710	CTAGE1	1	NA	NA	NA
Hyperplasia_prostate	chr19(q12)	48	rs3218069	ENSG00000105173	CCNE1	1	NA	NA	NA
Hyperplasia_prostate	chr19(q12)	49	rs11084596	ENSG00000121297	TSHZ3	1	NA	NA	NA
Hyperplasia_prostate	chr19(q13.33)	50	rs62113214	ENSG00000131408	NR1H2	NA	NA	NA	4
Hyperplasia_prostate	chr19(q13.33)	50	rs62113214	ENSG00000142515	KLK3	1	2	NA	NA
Hyperplasia_prostate	chr19(q13.33)	50	rs62113214	ENSG00000161681	SHANK1	NA	NA	NA	4
Hyperplasia_prostate	chr19(q13.33)	50	rs62113214	ENSG00000167749	KLK4	NA	NA	NA	4
Hyperplasia_prostate	chr19(q13.33)	50	rs62113214	ENSG00000182310	SPACA6	NA	NA	NA	4
Hyperplasia_prostate	chr20(q11.22)	51	rs34530300	ENSG00000078804	TP53INP2	NA	NA	NA	4
Hyperplasia_prostate	chr20(q11.22)	51	rs34530300	ENSG00000078699	CBFA2T2	1	NA	NA	4
Hyperplasia_prostate	chr20(q11.22)	51	rs34530300	ENSG00000101412	E2F1	NA	2	NA	4
Hyperplasia_prostate	chr20(q11.22)	51	rs34530300	ENSG00000125977	EIF2S2	NA	NA	NA	4
Hyperplasia_prostate	chr20(q11.22)	51	rs34530300	ENSG00000125999	BPIFB1	NA	NA	NA	4
Hyperplasia_prostate	chr20(q11.22)	51	rs34530300	ENSG00000131050	BPIFA2	NA	NA	NA	4
Hyperplasia_prostate	chr20(q11.22)	51	rs34530300	ENSG00000186190	BPIFB3	NA	2	NA	NA
Hyperplasia_prostate	chr20(q11.22)	51	rs34530300	ENSG00000198646	NCOA6	NA	NA	NA	4
Hyperplasia_prostate	chr20(q13.2)	52	rs6068200	ENSG00000019186	CYP24A1	NA	NA	NA	4
Hyperplasia_prostate	chr20(q13.2)	52	rs6068200	ENSG00000020256	ZFP64	1	NA	NA	NA
Hyperplasia_prostate	chr21(q22.2)	53	rs2836750	ENSG00000157557	ETS2	1	NA	NA	NA
Hyperplasia_prostate	chr22(q12.1)	54	rs191767420	ENSG00000128294	TPST2	NA	NA	NA	4
Hyperplasia_prostate	chr22(q12.1)	54	rs191767420	ENSG00000132185	FCRLA	NA	NA	NA	4
Hyperplasia_prostate	chr22(q12.1)	54	rs191767420	ENSG00000182944	EWSR1	NA	NA	NA	4
Hyperplasia_prostate	chr22(q12.1)	54	rs191767420	ENSG00000183765	CHEK2	1	2	NA	4
Hyperplasia_prostate	chrX(p22.2)	55	rs5969750	ENSG00000047634	SCML1	NA	NA	NA	4
Hyperplasia_prostate	chrX(p22.2)	55	rs5969750	ENSG00000102054	RBBP7	1	NA	NA	NA
Hyperplasia_prostate	chrX(p22.2)	55	rs5969750	ENSG00000130234	ACE2	NA	NA	NA	4
Hyperplasia_prostate	chrX(p22.2)	55	rs5969750	ENSG00000131828	PDHA1	NA	NA	NA	4
Hyperplasia_prostate	chrX(p22.2)	55	rs5969750	ENSG00000169249	ZRSR2	NA	NA	NA	4
Hyperplasia_prostate	chrX(p22.2)	55	rs5969750	ENSG00000182287	AP1S2	NA	NA	NA	4
Hyperplasia_prostate	chrX(p22.2)	55	rs5969750	ENSG00000236187	GJA6P	NA	NA	NA	4
Hyperplasia_prostate	chrX(p22.11)	56	rs7065158	ENSG00000005889	ZFX	NA	NA	NA	4
Hyperplasia_prostate	chrX(p22.11)	56	rs7065158	ENSG00000102230	PCYT1B	NA	NA	NA	4
Hyperplasia_prostate	chrX(p22.11)	56	rs7065158	ENSG00000123131	PRDX4	NA	NA	NA	4
Hyperplasia_prostate	chrX(p22.11)	56	rs7065158	ENSG00000130066	SAT1	NA	NA	NA	4
Hyperplasia_prostate	chrX(p22.11)	56	rs7065158	ENSG00000130741	EIF2S3	1	NA	NA	4
Hyperplasia_prostate	chrX(p22.11)	56	rs7065158	ENSG00000174010	KLHL15	NA	NA	NA	4
Hyperplasia_prostate	chrX(q13.1)	57	rs13441058	ENSG00000089289	IGBP1	NA	NA	NA	4
Hyperplasia_prostate	chrX(q13.1)	57	rs13441058	ENSG00000120498	TEX11	1	NA	NA	4
Hyperplasia_prostate	chrX(q13.1)	57	rs13441058	ENSG00000147130	ZMYM3	NA	NA	NA	4
Hyperplasia_prostate	chrX(q13.1)	57	rs13441058	ENSG00000147162	OGT	NA	NA	NA	4
Hyperplasia_prostate	chrX(q13.1)	57	rs13441058	ENSG00000147168	IL2RG	NA	NA	NA	4
Hyperplasia_prostate	chrX(q13.1)	57	rs13441058	ENSG00000184481	FOXO4	NA	NA	NA	4
Hyperplasia_prostate	chrX(q13.1)	57	rs13441058	ENSG00000184634	MED12	NA	NA	NA	4
Male_infertility	chr2(q11.2)	1	rs7587359	ENSG00000114982	KANSL3	NA	NA	NA	4
Male_infertility	chr2(q11.2)	1	rs7587359	ENSG00000144191	CNGA3	NA	NA	NA	4
Male_infertility	chr2(q11.2)	1	rs7587359	ENSG00000183513	COA5	NA	NA	NA	4
Male_infertility	chr2(q11.2)	1	rs7587359	ENSG00000196912	ANKRD36B	1	NA	NA	NA
Male_infertility	chr2(q11.2)	1	rs7587359	ENSG00000249715	FER1L5	NA	NA	NA	4
Malignant_neoplasm_prostate	chr1(p22.3)	1	rs41461152	ENSG00000016490	CLCA1	NA	NA	NA	4
Malignant_neoplasm_prostate	chr1(p22.3)	1	rs41461152	ENSG00000137975	CLCA2	NA	NA	NA	4
Malignant_neoplasm_prostate	chr1(p22.3)	1	rs41461152	ENSG00000143013	LMO4	1	NA	NA	NA
Malignant_neoplasm_prostate	chr1(q21.3)	2	rs111689685	ENSG00000143552	NUP210L	NA	NA	NA	4
Malignant_neoplasm_prostate	chr1(q21.3)	2	rs111689685	ENSG00000143578	CREB3L4	NA	NA	NA	4
Malignant_neoplasm_prostate	chr1(q21.3)	2	rs111689685	ENSG00000143614	GATAD2B	1	NA	NA	NA
Malignant_neoplasm_prostate	chr1(q21.3)	2	rs111689685	ENSG00000160678	S100A1	NA	NA	NA	4
Malignant_neoplasm_prostate	chr1(q21.3)	2	rs111689685	ENSG00000169418	NPR1	NA	NA	NA	4
Malignant_neoplasm_prostate	chr2(p24.1)	3	rs3072	ENSG00000163029	SMC6	NA	NA	NA	4
Malignant_neoplasm_prostate	chr2(p24.1)	3	rs3072	ENSG00000055917	PUM2	NA	NA	NA	4
Malignant_neoplasm_prostate	chr2(p24.1)	3	rs3072	ENSG00000084674	APOB	NA	NA	NA	4
Malignant_neoplasm_prostate	chr2(p24.1)	3	rs3072	ENSG00000118961	LDAH	NA	NA	NA	4
Malignant_neoplasm_prostate	chr2(p24.1)	3	rs3072	ENSG00000143869	GDF7	1	NA	NA	4
Malignant_neoplasm_prostate	chr2(p21)	4	rs6710906	ENSG00000152518	ZFP36L2	NA	NA	NA	4
Malignant_neoplasm_prostate	chr2(p21)	5	rs1038822	ENSG00000109320	NFKB1	NA	NA	NA	4
Malignant_neoplasm_prostate	chr2(p21)	5	rs1038822	ENSG00000138075	ABCG5	NA	NA	NA	4
Malignant_neoplasm_prostate	chr2(p21)	5	rs1038822	ENSG00000143921	ABCG8	NA	NA	NA	4
Malignant_neoplasm_prostate	chr2(p21)	5	rs1038822	ENSG00000152518	ZFP36L2	NA	NA	NA	4
Malignant_neoplasm_prostate	chr2(p21)	5	rs1038822	ENSG00000153208	MERTK	NA	NA	NA	4
Malignant_neoplasm_prostate	chr2(p21)	5	rs1038822	ENSG00000157168	NRG1	NA	NA	NA	4
Malignant_neoplasm_prostate	chr2(p21)	5	rs1038822	ENSG00000162882	HAAO	1	NA	NA	NA
Malignant_neoplasm_prostate	chr2(p21)	5	rs1038822	ENSG00000012779	ALOX5	NA	NA	NA	4
Malignant_neoplasm_prostate	chr2(p21)	5	rs1038822	ENSG00000030582	GRN	NA	NA	NA	4
Malignant_neoplasm_prostate	chr2(p21)	5	rs1038822	ENSG00000073060	SCARB1	NA	NA	NA	4
Malignant_neoplasm_prostate	chr2(p21)	5	rs1038822	ENSG00000103507	BCKDK	NA	NA	NA	4
Malignant_neoplasm_prostate	chr2(p21)	5	rs1038822	ENSG00000113494	PRLR	NA	NA	NA	4
Malignant_neoplasm_prostate	chr2(p21)	5	rs1038822	ENSG00000119522	DENND1A	NA	NA	NA	4
Malignant_neoplasm_prostate	chr2(p21)	5	rs1038822	ENSG00000124299	PEPD	NA	NA	NA	4
Malignant_neoplasm_prostate	chr2(p21)	5	rs1038822	ENSG00000124766	SOX4	NA	NA	NA	4
Malignant_neoplasm_prostate	chr2(p21)	5	rs1038822	ENSG00000129116	PALLD	NA	NA	NA	4
Malignant_neoplasm_prostate	chr2(p21)	5	rs1038822	ENSG00000130558	OLFM1	NA	NA	NA	4
Malignant_neoplasm_prostate	chr2(p21)	5	rs1038822	ENSG00000132846	ZBED3	NA	NA	NA	4
Malignant_neoplasm_prostate	chr2(p21)	5	rs1038822	ENSG00000133216	EPHB2	NA	NA	NA	4
Malignant_neoplasm_prostate	chr2(p21)	5	rs1038822	ENSG00000134250	NOTCH2	NA	NA	NA	4
Malignant_neoplasm_prostate	chr2(p21)	5	rs1038822	ENSG00000135838	NPL	NA	NA	NA	4
Malignant_neoplasm_prostate	chr2(p21)	5	rs1038822	ENSG00000137801	THBS1	NA	NA	NA	4
Malignant_neoplasm_prostate	chr2(p21)	5	rs1038822	ENSG00000138095	LRPPRC	NA	NA	NA	4
Malignant_neoplasm_prostate	chr2(p21)	5	rs1038822	ENSG00000150540	HNMT	NA	NA	NA	4
Malignant_neoplasm_prostate	chr2(p21)	5	rs1038822	ENSG00000151914	DST	NA	NA	NA	4
Malignant_neoplasm_prostate	chr2(p21)	5	rs1038822	ENSG00000158517	NCF1	NA	NA	NA	4
Malignant_neoplasm_prostate	chr2(p21)	5	rs1038822	ENSG00000162734	PEA15	NA	NA	NA	4
Malignant_neoplasm_prostate	chr2(p21)	5	rs1038822	ENSG00000164951	PDP1	NA	NA	NA	4
Malignant_neoplasm_prostate	chr2(p21)	5	rs1038822	ENSG00000165490	DDIAS	NA	NA	NA	4
Malignant_neoplasm_prostate	chr2(p21)	5	rs1038822	ENSG00000165795	NDRG2	NA	NA	NA	4
Malignant_neoplasm_prostate	chr2(p21)	5	rs1038822	ENSG00000166068	SPRED1	NA	NA	NA	4
Malignant_neoplasm_prostate	chr2(p21)	5	rs1038822	ENSG00000169413	RNASE6	NA	NA	NA	4
Malignant_neoplasm_prostate	chr2(p21)	5	rs1038822	ENSG00000169919	GUSB	NA	NA	NA	4
Malignant_neoplasm_prostate	chr2(p21)	5	rs1038822	ENSG00000170458	CD14	NA	NA	NA	4
Malignant_neoplasm_prostate	chr2(p21)	5	rs1038822	ENSG00000173801	JUP	NA	NA	NA	4
Malignant_neoplasm_prostate	chr2(p21)	5	rs1038822	ENSG00000174705	SH3PXD2B	NA	NA	NA	4
Malignant_neoplasm_prostate	chr2(p21)	5	rs1038822	ENSG00000177706	FAM20C	NA	NA	NA	4
Malignant_neoplasm_prostate	chr2(p21)	5	rs1038822	ENSG00000179921	GPBAR1	NA	NA	NA	4
Malignant_neoplasm_prostate	chr2(p21)	5	rs1038822	ENSG00000182578	CSF1R	NA	NA	NA	4
Malignant_neoplasm_prostate	chr2(p21)	5	rs1038822	ENSG00000184584	STING1	NA	NA	NA	4
Malignant_neoplasm_prostate	chr2(p21)	5	rs1038822	ENSG00000185339	TCN2	NA	NA	NA	4
Malignant_neoplasm_prostate	chr2(p21)	5	rs1038822	ENSG00000187554	TLR5	NA	NA	NA	4
Malignant_neoplasm_prostate	chr2(p21)	5	rs1038822	ENSG00000197157	SND1	NA	NA	NA	4
Malignant_neoplasm_prostate	chr2(p21)	5	rs1038822	ENSG00000198003	ODAD3	NA	NA	NA	4
Malignant_neoplasm_prostate	chr2(p21)	5	rs1038822	ENSG00000204103	MAFB	NA	NA	NA	4
Malignant_neoplasm_prostate	chr2(p21)	5	rs1038822	ENSG00000214063	TSPAN4	NA	NA	NA	4
Malignant_neoplasm_prostate	chr2(p21)	5	rs1038822	ENSG00000244682	FCGR2C	NA	NA	NA	4
Malignant_neoplasm_prostate	chr2(p15)	6	rs2539981	ENSG00000011523	CEP68	NA	NA	NA	4
Malignant_neoplasm_prostate	chr2(p15)	6	rs2539981	ENSG00000115504	EHBP1	1	2	NA	NA
Malignant_neoplasm_prostate	chr2(p15)	6	rs2539981	ENSG00000115507	OTX1	NA	NA	NA	4
Malignant_neoplasm_prostate	chr2(p15)	6	rs2539981	ENSG00000143951	WDPCP	NA	NA	NA	4
Malignant_neoplasm_prostate	chr2(p15)	6	rs2539981	ENSG00000143952	VPS54	NA	NA	NA	4
Malignant_neoplasm_prostate	chr2(p15)	6	rs2539981	ENSG00000197329	PELI1	NA	NA	NA	4
Malignant_neoplasm_prostate	chr2(p15)	6	rs2539981	ENSG00000198369	SPRED2	NA	NA	NA	4
Malignant_neoplasm_prostate	chr2(p11.2)	7	rs11891260	ENSG00000078804	TP53INP2	NA	NA	NA	4
Malignant_neoplasm_prostate	chr2(p11.2)	7	rs11891260	ENSG00000051382	PIK3CB	NA	NA	NA	4
Malignant_neoplasm_prostate	chr2(p11.2)	7	rs11891260	ENSG00000073150	PANX2	NA	NA	NA	4
Malignant_neoplasm_prostate	chr2(p11.2)	7	rs11891260	ENSG00000093134	VNN3	NA	NA	NA	4
Malignant_neoplasm_prostate	chr2(p11.2)	7	rs11891260	ENSG00000095015	MAP3K1	NA	NA	NA	4
Malignant_neoplasm_prostate	chr2(p11.2)	7	rs11891260	ENSG00000100505	TRIM9	NA	NA	NA	4
Malignant_neoplasm_prostate	chr2(p11.2)	7	rs11891260	ENSG00000100697	DICER1	NA	NA	NA	4
Malignant_neoplasm_prostate	chr2(p11.2)	7	rs11891260	ENSG00000100985	MMP9	NA	NA	NA	4
Malignant_neoplasm_prostate	chr2(p11.2)	7	rs11891260	ENSG00000107290	SETX	NA	NA	NA	4
Malignant_neoplasm_prostate	chr2(p11.2)	7	rs11891260	ENSG00000107736	CDH23	NA	NA	NA	4
Malignant_neoplasm_prostate	chr2(p11.2)	7	rs11891260	ENSG00000108349	CASC3	NA	NA	NA	4
Malignant_neoplasm_prostate	chr2(p11.2)	7	rs11891260	ENSG00000110047	EHD1	NA	NA	NA	4
Malignant_neoplasm_prostate	chr2(p11.2)	7	rs11891260	ENSG00000115339	GALNT3	NA	NA	NA	4
Malignant_neoplasm_prostate	chr2(p11.2)	7	rs11891260	ENSG00000115486	GGCX	NA	NA	3	4
Malignant_neoplasm_prostate	chr2(p11.2)	7	rs11891260	ENSG00000116014	KISS1R	NA	NA	NA	4
Malignant_neoplasm_prostate	chr2(p11.2)	7	rs11891260	ENSG00000118640	VAMP8	1	NA	NA	NA
Malignant_neoplasm_prostate	chr2(p11.2)	7	rs11891260	ENSG00000123191	ATP7B	NA	NA	NA	4
Malignant_neoplasm_prostate	chr2(p11.2)	7	rs11891260	ENSG00000132475	H3F3B	NA	NA	NA	4
Malignant_neoplasm_prostate	chr2(p11.2)	7	rs11891260	ENSG00000133794	BMAL1	NA	NA	NA	4
Malignant_neoplasm_prostate	chr2(p11.2)	7	rs11891260	ENSG00000139890	REM2	NA	NA	NA	4
Malignant_neoplasm_prostate	chr2(p11.2)	7	rs11891260	ENSG00000141096	DPEP3	NA	NA	NA	4
Malignant_neoplasm_prostate	chr2(p11.2)	7	rs11891260	ENSG00000141837	CACNA1A	NA	NA	NA	4
Malignant_neoplasm_prostate	chr2(p11.2)	7	rs11891260	ENSG00000143514	TP53BP2	NA	NA	NA	4
Malignant_neoplasm_prostate	chr2(p11.2)	7	rs11891260	ENSG00000163421	PROK2	NA	NA	NA	4
Malignant_neoplasm_prostate	chr2(p11.2)	7	rs11891260	ENSG00000163958	ZDHHC19	NA	NA	NA	4
Malignant_neoplasm_prostate	chr2(p11.2)	7	rs11891260	ENSG00000164144	ARFIP1	NA	NA	NA	4
Malignant_neoplasm_prostate	chr2(p11.2)	7	rs11891260	ENSG00000168878	SFTPB	NA	NA	NA	4
Malignant_neoplasm_prostate	chr2(p11.2)	7	rs11891260	ENSG00000169429	CXCL8	NA	NA	NA	4
Malignant_neoplasm_prostate	chr2(p11.2)	7	rs11891260	ENSG00000173559	NABP1	NA	NA	NA	4
Malignant_neoplasm_prostate	chr2(p11.2)	7	rs11891260	ENSG00000173638	SLC19A1	NA	NA	NA	4
Malignant_neoplasm_prostate	chr2(p11.2)	7	rs11891260	ENSG00000174130	TLR6	NA	NA	NA	4
Malignant_neoplasm_prostate	chr2(p11.2)	7	rs11891260	ENSG00000175130	MARCKSL1	NA	NA	NA	4
Malignant_neoplasm_prostate	chr2(p11.2)	7	rs11891260	ENSG00000179299	NSUN7	NA	NA	NA	4
Malignant_neoplasm_prostate	chr2(p11.2)	7	rs11891260	ENSG00000182022	CHST15	NA	NA	NA	4
Malignant_neoplasm_prostate	chr2(p11.2)	7	rs11891260	ENSG00000183576	SETD3	NA	NA	NA	4
Malignant_neoplasm_prostate	chr2(p11.2)	7	rs11891260	ENSG00000243449	NICOL1	NA	NA	NA	4
Malignant_neoplasm_prostate	chr2(p11.2)	7	rs11891260	ENSG00000253729	PRKDC	NA	NA	NA	4
Malignant_neoplasm_prostate	chr2(q21.2)	8	rs146441981	ENSG00000176771	NCKAP5	1	NA	NA	NA
Malignant_neoplasm_prostate	chr2(q31.1)	9	rs1574259	ENSG00000091409	ITGA6	1	NA	NA	4
Malignant_neoplasm_prostate	chr2(q31.1)	9	rs1574259	ENSG00000115806	GORASP2	NA	NA	NA	4
Malignant_neoplasm_prostate	chr2(q31.1)	9	rs1574259	ENSG00000115827	DCAF17	NA	NA	NA	4
Malignant_neoplasm_prostate	chr2(q31.1)	9	rs1574259	ENSG00000152256	PDK1	NA	NA	NA	4
Malignant_neoplasm_prostate	chr2(q37.3)	10	rs77482050	ENSG00000142330	CAPN10	NA	NA	NA	4
Malignant_neoplasm_prostate	chr2(q37.3)	10	rs77482050	ENSG00000146205	ANO7	1	2	NA	NA
Malignant_neoplasm_prostate	chr3(p12.1)	11	rs9856752	ENSG00000044524	EPHA3	NA	NA	NA	4
Malignant_neoplasm_prostate	chr3(p12.1)	11	rs9856752	ENSG00000064835	POU1F1	NA	NA	NA	4
Malignant_neoplasm_prostate	chr3(p12.1)	11	rs9856752	ENSG00000083937	CHMP2B	NA	NA	NA	4
Malignant_neoplasm_prostate	chr3(p12.1)	11	rs9856752	ENSG00000264119	MIR4795	1	NA	NA	NA
Malignant_neoplasm_prostate	chr3(q13.2)	12	rs9827928	ENSG00000072858	SIDT1	1	NA	NA	NA
Malignant_neoplasm_prostate	chr3(q13.2)	12	rs9827928	ENSG00000089127	OAS1	NA	NA	NA	4
Malignant_neoplasm_prostate	chr3(q13.2)	12	rs9827928	ENSG00000091986	CCDC80	NA	NA	NA	4
Malignant_neoplasm_prostate	chr3(q13.2)	12	rs9827928	ENSG00000114573	ATP6V1A	NA	NA	NA	4
Malignant_neoplasm_prostate	chr3(q13.2)	12	rs9827928	ENSG00000172139	SLC9C1	NA	NA	NA	4
Malignant_neoplasm_prostate	chr3(q13.2)	12	rs9827928	ENSG00000206530	CFAP44	NA	NA	NA	4
Malignant_neoplasm_prostate	chr3(q21.3)	13	rs2811413	ENSG00000132394	EEFSEC	1	NA	NA	NA
Malignant_neoplasm_prostate	chr3(q21.3)	13	rs2811413	ENSG00000179348	GATA2	NA	NA	NA	4
Malignant_neoplasm_prostate	chr3(q21.3)	13	rs2811413	ENSG00000185245	GP1BA	NA	NA	NA	4
Malignant_neoplasm_prostate	chr3(q21.3)	13	rs2811413	ENSG00000169704	GP9	NA	NA	NA	4
Malignant_neoplasm_prostate	chr3(q21.3)	13	rs79410601	ENSG00000180697	C3ORF22	NA	NA	NA	4
Malignant_neoplasm_prostate	chr3(q21.3)	13	rs2811413	ENSG00000197763	TXNRD3	NA	NA	NA	4
Malignant_neoplasm_prostate	chr3(q22.1)	14	rs62267567	ENSG00000172771	EFCAB12	NA	2	NA	NA
Malignant_neoplasm_prostate	chr3(q22.1)	14	rs62267567	ENSG00000178804	H1-8	1	NA	NA	NA
Malignant_neoplasm_prostate	chr3(q22.1)	14	rs62267567	ENSG00000183624	HMCES	NA	NA	NA	4
Malignant_neoplasm_prostate	chr3(q22.1)	14	rs62267567	ENSG00000251287	ALG1L2	NA	NA	NA	4
Malignant_neoplasm_prostate	chr3(q26.2)	15	rs78416326	ENSG00000013297	CLDN11	NA	NA	NA	4
Malignant_neoplasm_prostate	chr3(q26.2)	15	rs78416326	ENSG00000136603	SKIL	1	NA	NA	4
Malignant_neoplasm_prostate	chr3(q26.2)	15	rs78416326	ENSG00000173890	GPR160	NA	NA	NA	4
Malignant_neoplasm_prostate	chr3(q26.2)	15	rs78416326	ENSG00000270141	TERC	NA	NA	NA	4
Malignant_neoplasm_prostate	chr4(q22.3)	16	rs12642449	ENSG00000138696	BMPR1B	NA	NA	NA	4
Malignant_neoplasm_prostate	chr4(q22.3)	16	rs12642449	ENSG00000163104	SMARCAD1	NA	NA	NA	4
Malignant_neoplasm_prostate	chr4(q22.3)	16	rs12642449	ENSG00000163110	PDLIM5	1	2	NA	NA
Malignant_neoplasm_prostate	chr4(q24)	17	rs6839705	ENSG00000104783	KCNN4	NA	NA	NA	4
Malignant_neoplasm_prostate	chr4(q24)	17	rs6839705	ENSG00000157168	NRG1	NA	NA	NA	4
Malignant_neoplasm_prostate	chr4(q24)	17	rs6839705	ENSG00000110448	CD5	NA	NA	NA	4
Malignant_neoplasm_prostate	chr4(q24)	17	rs6839705	ENSG00000145348	TBCK	NA	NA	NA	4
Malignant_neoplasm_prostate	chr4(q24)	17	rs6839705	ENSG00000164022	AIMP1	NA	NA	NA	4
Malignant_neoplasm_prostate	chr4(q24)	17	rs6839705	ENSG00000168769	TET2	1	2	NA	NA
Malignant_neoplasm_prostate	chr5(p15.33)	18	rs2242652	ENSG00000028310	BRD9	NA	NA	NA	4
Malignant_neoplasm_prostate	chr5(p15.33)	18	rs2242652	ENSG00000071539	TRIP13	NA	NA	NA	4
Malignant_neoplasm_prostate	chr5(p15.33)	18	rs2242652	ENSG00000150347	ARID5B	NA	NA	NA	4
Malignant_neoplasm_prostate	chr5(p15.33)	18	rs2242652	ENSG00000164362	TERT	1	NA	NA	4
Malignant_neoplasm_prostate	chr5(p15.33)	18	rs2242652	ENSG00000066230	SLC9A3	NA	NA	NA	4
Malignant_neoplasm_prostate	chr5(p15.33)	19	rs12655062	ENSG00000145506	NKD2	NA	NA	NA	4
Malignant_neoplasm_prostate	chr5(p15.33)	19	rs12655062	ENSG00000113430	IRX4	1	NA	NA	NA
Malignant_neoplasm_prostate	chr5(q35.1)	20	rs116483731	ENSG00000040275	SPDL1	1	2	NA	NA
Malignant_neoplasm_prostate	chr5(q35.1)	20	rs116483731	ENSG00000134516	DOCK2	NA	NA	NA	4
Malignant_neoplasm_prostate	chr5(q35.1)	20	rs116483731	ENSG00000168269	FOXI1	NA	NA	NA	4
Malignant_neoplasm_prostate	chr6(p21.1)	21	rs4714487	ENSG00000096088	PGC	NA	NA	NA	4
Malignant_neoplasm_prostate	chr6(p21.1)	21	rs4714487	ENSG00000137166	FOXP4	1	NA	NA	NA
Malignant_neoplasm_prostate	chr6(q21)	22	rs12195728	ENSG00000080546	SESN1	NA	2	NA	NA
Malignant_neoplasm_prostate	chr6(q21)	22	rs12195728	ENSG00000112333	NR2E1	NA	NA	NA	4
Malignant_neoplasm_prostate	chr6(q21)	22	rs12195728	ENSG00000112367	FIG4	NA	NA	NA	4
Malignant_neoplasm_prostate	chr6(q21)	22	rs12195728	ENSG00000118689	FOXO3	NA	NA	NA	4
Malignant_neoplasm_prostate	chr6(q21)	22	rs12195728	ENSG00000118690	ARMC2	1	NA	NA	4
Malignant_neoplasm_prostate	chr6(q21)	22	rs12195728	ENSG00000155085	AK9	NA	NA	NA	4
Malignant_neoplasm_prostate	chr6(q21)	22	rs12195728	ENSG00000183137	CEP57L1	NA	2	NA	NA
Malignant_neoplasm_prostate	chr6(q21)	22	rs12195728	ENSG00000184613	NELL2	NA	NA	NA	4
Malignant_neoplasm_prostate	chr6(q21)	22	rs12195728	ENSG00000203797	DDO	NA	NA	NA	4
Malignant_neoplasm_prostate	chr6(q22.1)	23	rs2782299	ENSG00000047932	GOPC	NA	NA	NA	4
Malignant_neoplasm_prostate	chr6(q22.1)	23	rs2782299	ENSG00000047936	ROS1	NA	NA	NA	4
Malignant_neoplasm_prostate	chr6(q22.1)	23	rs2782299	ENSG00000100644	HIF1A	NA	NA	NA	4
Malignant_neoplasm_prostate	chr6(q22.1)	23	rs2782299	ENSG00000111817	DSE	NA	NA	NA	4
Malignant_neoplasm_prostate	chr6(q22.1)	23	rs2782299	ENSG00000111834	RSPH4A	NA	NA	NA	4
Malignant_neoplasm_prostate	chr6(q22.1)	23	rs2782299	ENSG00000113448	PDE4D	NA	NA	NA	4
Malignant_neoplasm_prostate	chr6(q22.1)	23	rs2782299	ENSG00000114956	DGUOK	NA	NA	NA	4
Malignant_neoplasm_prostate	chr6(q22.1)	23	rs2782299	ENSG00000133639	BTG1	NA	NA	NA	4
Malignant_neoplasm_prostate	chr6(q22.1)	23	rs2782299	ENSG00000173612	GPRC6A	NA	2	NA	4
Malignant_neoplasm_prostate	chr6(q22.1)	23	rs2782299	ENSG00000185002	RFX6	1	NA	NA	NA
Malignant_neoplasm_prostate	chr6(q22.1)	23	rs2782299	ENSG00000198833	UBE2J1	NA	NA	NA	4
Malignant_neoplasm_prostate	chr6(q23.1)	24	rs35622104	ENSG00000079819	EPB41L2	NA	NA	NA	4
Malignant_neoplasm_prostate	chr6(q23.1)	24	rs35622104	ENSG00000101384	JAG1	NA	NA	NA	4
Malignant_neoplasm_prostate	chr6(q23.1)	24	rs35622104	ENSG00000102678	FGF9	NA	NA	NA	4
Malignant_neoplasm_prostate	chr6(q23.1)	24	rs35622104	ENSG00000111674	ENO2	NA	NA	NA	4
Malignant_neoplasm_prostate	chr6(q23.1)	24	rs35622104	ENSG00000128731	HERC2	NA	NA	NA	4
Malignant_neoplasm_prostate	chr6(q23.1)	24	rs35622104	ENSG00000162599	NFIA	NA	NA	NA	4
Malignant_neoplasm_prostate	chr6(q23.1)	24	rs35622104	ENSG00000164530	PI16	NA	NA	NA	4
Malignant_neoplasm_prostate	chr6(q23.1)	24	rs35622104	ENSG00000170558	CDH2	NA	NA	NA	4
Malignant_neoplasm_prostate	chr6(q23.1)	24	rs35622104	ENSG00000177426	TGIF1	NA	NA	NA	4
Malignant_neoplasm_prostate	chr6(q23.1)	24	rs35622104	ENSG00000198945	L3MBTL3	1	NA	3	NA
Malignant_neoplasm_prostate	chr6(q25.2)	25	rs4385321	ENSG00000091844	RGS17	1	NA	NA	NA
Malignant_neoplasm_prostate	chr6(q25.2)	25	rs4385321	ENSG00000112038	OPRM1	NA	NA	NA	4
Malignant_neoplasm_prostate	chr6(q25.3)	26	rs4646284	ENSG00000112096	SOD2	NA	NA	NA	4
Malignant_neoplasm_prostate	chr6(q25.3)	26	rs4646284	ENSG00000112530	PACRG	NA	NA	NA	4
Malignant_neoplasm_prostate	chr6(q25.3)	26	rs4646284	ENSG00000122194	PLG	NA	NA	NA	4
Malignant_neoplasm_prostate	chr6(q25.3)	26	rs4646284	ENSG00000146453	PNLDC1	NA	NA	NA	4
Malignant_neoplasm_prostate	chr6(q25.3)	26	rs4646284	ENSG00000146477	SLC22A3	NA	NA	3	NA
Malignant_neoplasm_prostate	chr6(q25.3)	26	rs4646284	ENSG00000164808	SPIDR	NA	NA	NA	4
Malignant_neoplasm_prostate	chr6(q25.3)	26	rs4646284	ENSG00000175003	SLC22A1	1	NA	NA	NA
Malignant_neoplasm_prostate	chr6(q25.3)	26	rs4646284	ENSG00000185345	PRKN	NA	NA	NA	4
Malignant_neoplasm_prostate	chr6(q25.3)	26	rs4646284	ENSG00000187556	NANOS3	NA	NA	NA	4
Malignant_neoplasm_prostate	chr6(q25.3)	26	rs4646284	ENSG00000197081	IGF2R	NA	NA	NA	4
Malignant_neoplasm_prostate	chr6(q25.3)	26	rs4646284	ENSG00000268257	AIRN	NA	NA	NA	4
Malignant_neoplasm_prostate	chr6(q25.3)	26	rs4646284	ENSG00000287656	Antisense To SLC22A3	NA	NA	3	NA
Malignant_neoplasm_prostate	chr7(p15.3)	27	rs9655205	ENSG00000105866	SP4	NA	NA	NA	4
Malignant_neoplasm_prostate	chr7(p15.3)	27	rs9655205	ENSG00000105877	DNAH11	NA	NA	NA	4
Malignant_neoplasm_prostate	chr7(p15.3)	27	rs9655205	ENSG00000136237	RAPGEF5	NA	NA	NA	4
Malignant_neoplasm_prostate	chr7(p15.3)	27	rs9655205	ENSG00000164651	SP8	1	NA	NA	4
Malignant_neoplasm_prostate	chr7(p15.2)	28	rs10486567	ENSG00000005073	HOXA11	NA	NA	NA	4
Malignant_neoplasm_prostate	chr7(p15.2)	28	rs10486567	ENSG00000106004	HOXA5	NA	NA	NA	4
Malignant_neoplasm_prostate	chr7(p15.2)	28	rs10486567	ENSG00000106031	HOXA13	NA	NA	NA	4
Malignant_neoplasm_prostate	chr7(p15.2)	28	rs10486567	ENSG00000122574	WIPF3	NA	NA	NA	4
Malignant_neoplasm_prostate	chr7(p15.2)	28	rs10486567	ENSG00000153814	JAZF1	1	NA	NA	4
Malignant_neoplasm_prostate	chr7(p15.2)	28	rs10486567	ENSG00000172115	CYCS	NA	NA	NA	4
Malignant_neoplasm_prostate	chr7(p15.2)	28	rs10486567	ENSG00000197576	HOXA4	NA	NA	NA	4
Malignant_neoplasm_prostate	chr7(p15.2)	28	rs10486567	ENSG00000253293	HOXA10	NA	NA	NA	4
Malignant_neoplasm_prostate	chr7(p15.2)	28	rs10486567	ENSG00000106086	PLEKHA8	NA	NA	NA	4
Malignant_neoplasm_prostate	chr7(p15.2)	28	rs10486567	ENSG00000106105	GARS1	NA	NA	NA	4
Malignant_neoplasm_prostate	chr7(p15.2)	28	rs10486567	ENSG00000106128	GHRHR	NA	NA	NA	4
Malignant_neoplasm_prostate	chr7(p15.2)	28	rs10486567	ENSG00000122565	CBX3	NA	NA	NA	4
Malignant_neoplasm_prostate	chr7(p15.2)	28	rs10486567	ENSG00000222004	C7orf71	NA	2	NA	NA
Malignant_neoplasm_prostate	chr7(q21.3)	29	rs12666406	ENSG00000003137	CYP26B1	NA	NA	NA	4
Malignant_neoplasm_prostate	chr7(q21.3)	29	rs12666406	ENSG00000164715	LMTK2	1	2	NA	4
Malignant_neoplasm_prostate	chr7(q21.3)	29	rs12666406	ENSG00000180535	BHLHA15	NA	NA	NA	4
Malignant_neoplasm_prostate	chr8(p21.2)	30	rs995433	ENSG00000069206	ADAM7	NA	NA	NA	4
Malignant_neoplasm_prostate	chr8(p21.2)	30	rs995433	ENSG00000147454	SLC25A37	NA	2	NA	NA
Malignant_neoplasm_prostate	chr8(p21.2)	30	rs995433	ENSG00000167034	NKX3-1	1	NA	NA	4
Malignant_neoplasm_prostate	chr8(p21.2)	30	rs995433	ENSG00000221818	EBF2	NA	NA	NA	4
Malignant_neoplasm_prostate	chr8(q24.13)	31	rs182955053	ENSG00000136997	MYC	NA	NA	NA	4
Malignant_neoplasm_prostate	chr8(q24.13)	31	rs182955053	ENSG00000164961	WASHC5	NA	NA	NA	4
Malignant_neoplasm_prostate	chr8(q24.13)	31	rs182955053	ENSG00000173334	TRIB1	1	NA	NA	NA
Malignant_neoplasm_prostate	chr8(q24.21)	32	rs183373024	ENSG00000102053	ZC3H12B	NA	NA	NA	4
Malignant_neoplasm_prostate	chr8(q24.21)	32	rs183373024	ENSG00000136997	MYC	NA	NA	NA	4
Malignant_neoplasm_prostate	chr8(q24.21)	32	rs183373024	ENSG00000153310	CYRIB	NA	NA	NA	4
Malignant_neoplasm_prostate	chr8(q24.21)	32	rs183373024	ENSG00000164961	WASHC5	NA	NA	NA	4
Malignant_neoplasm_prostate	chr8(q24.21)	32	rs183373024	ENSG00000212993	POU5F1B	1	2	NA	4
Malignant_neoplasm_prostate	chr8(q24.21)	32	rs183373024	ENSG00000058668	ATP2B4	NA	NA	NA	4
Malignant_neoplasm_prostate	chr8(q24.21)	32	rs183373024	ENSG00000085185	BCORL1	NA	NA	NA	4
Malignant_neoplasm_prostate	chr8(q24.21)	32	rs183373024	ENSG00000100354	TNRC6B	NA	NA	NA	4
Malignant_neoplasm_prostate	chr8(q24.21)	32	rs183373024	ENSG00000106078	COBL	NA	NA	NA	4
Malignant_neoplasm_prostate	chr8(q24.21)	32	rs183373024	ENSG00000140374	ETFA	NA	NA	NA	4
Malignant_neoplasm_prostate	chr8(q24.21)	32	rs183373024	ENSG00000141298	SSH2	NA	NA	NA	4
Malignant_neoplasm_prostate	chr8(q24.21)	32	rs183373024	ENSG00000155506	LARP1	NA	NA	NA	4
Malignant_neoplasm_prostate	chr8(q24.21)	32	rs183373024	ENSG00000168137	SETD5	NA	NA	NA	4
Malignant_neoplasm_prostate	chr10(q11.23)	33	rs4329630	ENSG00000138294	MSMB	1	NA	NA	4
Malignant_neoplasm_prostate	chr10(q24.33)	34	rs11598840	ENSG00000065618	COL17A1	NA	NA	NA	4
Malignant_neoplasm_prostate	chr10(q24.33)	34	rs11598840	ENSG00000107957	SH3PXD2A	NA	NA	NA	4
Malignant_neoplasm_prostate	chr10(q24.33)	34	rs11598840	ENSG00000107960	STN1	1	2	NA	NA
Malignant_neoplasm_prostate	chr10(q24.33)	34	rs11598840	ENSG00000120051	CFAP58	NA	NA	NA	4
Malignant_neoplasm_prostate	chr10(q24.33)	34	rs11598840	ENSG00000148835	TAF5	NA	NA	NA	4
Malignant_neoplasm_prostate	chr10(q24.33)	34	rs11598840	ENSG00000166275	BORCS7	NA	NA	NA	4
Malignant_neoplasm_prostate	chr10(q24.33)	34	rs11598840	ENSG00000197748	CFAP43	NA	NA	NA	4
Malignant_neoplasm_prostate	chr10(q26.12)	35	rs34205560	ENSG00000066468	FGFR2	1	NA	NA	4
Malignant_neoplasm_prostate	chr10(q26.12)	35	rs34205560	ENSG00000107669	ATE1	NA	NA	NA	4
Malignant_neoplasm_prostate	chr10(q26.12)	35	rs34205560	ENSG00000138161	CUZD1	NA	NA	NA	4
Malignant_neoplasm_prostate	chr11(p15.5)	36	rs10840606	ENSG00000064201	TSPAN32	NA	NA	NA	4
Malignant_neoplasm_prostate	chr11(p15.5)	36	rs146569428	ENSG00000130600	H19	NA	NA	NA	4
Malignant_neoplasm_prostate	chr11(p15.5)	36	rs10840606	ENSG00000180176	TH	1	NA	NA	NA
Malignant_neoplasm_prostate	chr11(p15.5)	36	rs10840606	ENSG00000254647	INS	NA	NA	NA	4
Malignant_neoplasm_prostate	chr11(p15.5)	36	rs10840606	ENSG00000269821	KCNQ1OT1	NA	NA	NA	4
Malignant_neoplasm_prostate	chr11(q13.3)	37	rs12790802	ENSG00000069482	GAL	NA	NA	NA	4
Malignant_neoplasm_prostate	chr11(q13.3)	37	rs12790802	ENSG00000075388	FGF4	NA	NA	NA	4
Malignant_neoplasm_prostate	chr11(q13.3)	37	rs12790802	ENSG00000110092	CCND1	NA	NA	NA	4
Malignant_neoplasm_prostate	chr11(q13.3)	37	rs12790802	ENSG00000131620	ANO1	NA	NA	NA	4
Malignant_neoplasm_prostate	chr11(q13.3)	37	rs12790802	ENSG00000132740	IGHMBP2	NA	NA	NA	4
Malignant_neoplasm_prostate	chr11(q13.3)	37	rs12790802	ENSG00000132749	TESMIN	NA	NA	NA	4
Malignant_neoplasm_prostate	chr11(q13.3)	37	rs12790802	ENSG00000162341	TPCN2	NA	2	NA	NA
Malignant_neoplasm_prostate	chr11(q13.3)	37	rs12790802	ENSG00000284713	SMIM38	1	NA	NA	NA
Malignant_neoplasm_prostate	chr11(q22.2)	38	rs12285347	ENSG00000110318	CEP126	NA	NA	NA	4
Malignant_neoplasm_prostate	chr11(q22.2)	38	rs12285347	ENSG00000110347	MMP12	NA	NA	NA	4
Malignant_neoplasm_prostate	chr11(q22.2)	38	rs12285347	ENSG00000137673	MMP7	1	NA	3	NA
Malignant_neoplasm_prostate	chr11(q22.2)	38	rs12285347	ENSG00000137674	MMP20	NA	NA	NA	4
Malignant_neoplasm_prostate	chr11(q22.2)	38	rs12285347	ENSG00000137745	MMP13	NA	NA	NA	4
Malignant_neoplasm_prostate	chr11(q22.2)	38	rs12285347	ENSG00000149968	MMP3	NA	NA	NA	4
Malignant_neoplasm_prostate	chr11(q22.2)	38	rs12285347	ENSG00000196611	MMP1	NA	NA	NA	4
Malignant_neoplasm_prostate	chr12(q13.12)	39	rs11168963	ENSG00000139537	CCDC65	NA	NA	NA	4
Malignant_neoplasm_prostate	chr12(q13.12)	39	rs11168963	ENSG00000139549	DHH	NA	NA	NA	4
Malignant_neoplasm_prostate	chr12(q13.12)	39	rs11168963	ENSG00000167553	TUBA1C	1	NA	NA	NA
Malignant_neoplasm_prostate	chr12(q13.12)	39	rs11168963	ENSG00000167580	AQP2	NA	NA	NA	4
Malignant_neoplasm_prostate	chr12(q13.12)	39	rs11168963	ENSG00000187778	MCRS1	NA	NA	NA	4
Malignant_neoplasm_prostate	chr12(q13.13)	40	rs4919743	ENSG00000094914	AAAS	NA	NA	NA	4
Malignant_neoplasm_prostate	chr12(q13.13)	40	rs4919743	ENSG00000123349	PFDN5	NA	NA	NA	4
Malignant_neoplasm_prostate	chr12(q13.13)	40	rs4919743	ENSG00000135476	ESPL1	NA	NA	NA	4
Malignant_neoplasm_prostate	chr12(q13.13)	40	rs4919743	ENSG00000139626	ITGB7	NA	NA	NA	4
Malignant_neoplasm_prostate	chr12(q13.13)	40	rs4919743	ENSG00000167768	KRT1	NA	NA	NA	4
Malignant_neoplasm_prostate	chr12(q13.13)	40	rs4919743	ENSG00000123358	NR4A1	NA	NA	NA	4
Malignant_neoplasm_prostate	chr12(q13.13)	40	rs4919743	ENSG00000135503	ACVR1B	NA	NA	NA	4
Malignant_neoplasm_prostate	chr12(q13.13)	40	rs4919743	ENSG00000170421	KRT8	1	NA	NA	4
Malignant_neoplasm_prostate	chr12(q13.13)	40	rs4919743	ENSG00000170486	KRT72	NA	NA	NA	4
Malignant_neoplasm_prostate	chr12(q13.13)	40	rs4919743	ENSG00000172867	KRT2	NA	NA	NA	4
Malignant_neoplasm_prostate	chr12(q13.13)	40	rs4919743	ENSG00000186081	KRT5	NA	NA	NA	4
Malignant_neoplasm_prostate	chr12(q24.21)	41	rs2555013	ENSG00000089225	TBX5	1	NA	NA	NA
Malignant_neoplasm_prostate	chr12(q24.33)	42	rs28435470	ENSG00000072609	CHFR	NA	NA	NA	4
Malignant_neoplasm_prostate	chr12(q24.33)	42	rs28435470	ENSG00000112787	FBRSL1	1	NA	NA	4
Malignant_neoplasm_prostate	chr12(q24.33)	42	rs28435470	ENSG00000176894	PXMP2	NA	NA	NA	4
Malignant_neoplasm_prostate	chr12(q24.33)	42	rs28435470	ENSG00000176915	ANKLE2	NA	NA	NA	4
Malignant_neoplasm_prostate	chr12(q24.33)	42	rs28435470	ENSG00000177084	POLE	NA	NA	NA	4
Malignant_neoplasm_prostate	chr12(q24.33)	42	rs28435470	ENSG00000187848	P2RX2	NA	NA	NA	4
Malignant_neoplasm_prostate	chr12(q24.33)	42	rs28435470	ENSG00000204583	LRCOL1	NA	NA	NA	4
Malignant_neoplasm_prostate	chr13(q22.1)	43	rs7336001	ENSG00000102554	KLF5	1	NA	NA	4
Malignant_neoplasm_prostate	chr14(q21.1)	44	rs145988452	ENSG00000136352	NKX2-1	NA	NA	NA	4
Malignant_neoplasm_prostate	chr14(q21.1)	44	rs145988452	ENSG00000139865	TTC6	1	NA	NA	4
Malignant_neoplasm_prostate	chr14(q22.1)	45	rs4901306	ENSG00000073712	FERMT2	1	2	NA	NA
Malignant_neoplasm_prostate	chr14(q22.1)	45	rs4901306	ENSG00000100503	NIN	NA	NA	NA	4
Malignant_neoplasm_prostate	chr14(q22.1)	45	rs4901306	ENSG00000100523	DDHD1	NA	NA	NA	4
Malignant_neoplasm_prostate	chr14(q22.1)	45	rs4901306	ENSG00000125378	BMP4	NA	NA	NA	4
Malignant_neoplasm_prostate	chr14(q22.1)	45	rs4901306	ENSG00000125384	PTGER2	NA	NA	NA	4
Malignant_neoplasm_prostate	chr14(q22.1)	45	rs4901306	ENSG00000198252	STYX	NA	NA	NA	4
Malignant_neoplasm_prostate	chr15(q26.1)	46	rs8026714	ENSG00000095739	BAMBI	NA	NA	NA	4
Malignant_neoplasm_prostate	chr15(q26.1)	46	rs8026714	ENSG00000140521	POLG	NA	NA	NA	4
Malignant_neoplasm_prostate	chr15(q26.1)	46	rs8026714	ENSG00000140525	FANCI	NA	NA	NA	4
Malignant_neoplasm_prostate	chr15(q26.1)	46	rs8026714	ENSG00000140526	ABHD2	NA	NA	NA	4
Malignant_neoplasm_prostate	chr15(q26.1)	46	rs8026714	ENSG00000184508	HDDC3	NA	NA	NA	4
Malignant_neoplasm_prostate	chr15(q26.1)	46	rs8026714	ENSG00000196547	MAN2A2	NA	NA	NA	4
Malignant_neoplasm_prostate	chr15(q26.1)	46	rs8026714	ENSG00000197299	BLM	NA	NA	NA	4
Malignant_neoplasm_prostate	chr15(q26.1)	46	rs8026714	ENSG00000198901	PRC1	1	NA	NA	NA
Malignant_neoplasm_prostate	chr17(p13.3)	47	rs2474694	ENSG00000141252	VPS53	1	NA	NA	NA
Malignant_neoplasm_prostate	chr17(p13.1)	48	rs12952830	ENSG00000129214	SHBG	NA	NA	NA	4
Malignant_neoplasm_prostate	chr17(p13.1)	48	rs12952830	ENSG00000141499	WRAP53	NA	NA	NA	4
Malignant_neoplasm_prostate	chr17(p13.1)	48	rs12952830	ENSG00000141510	TP53	NA	NA	NA	4
Malignant_neoplasm_prostate	chr17(p13.1)	48	rs12952830	ENSG00000170037	CNTROB	NA	NA	NA	4
Malignant_neoplasm_prostate	chr17(p13.1)	48	rs12952830	ENSG00000170043	TRAPPC1	NA	NA	NA	4
Malignant_neoplasm_prostate	chr17(p13.1)	48	rs12952830	ENSG00000170049	KCNAB3	1	NA	NA	4
Malignant_neoplasm_prostate	chr17(p13.1)	48	rs12952830	ENSG00000179094	PER1	NA	NA	NA	4
Malignant_neoplasm_prostate	chr17(p13.1)	48	rs12952830	ENSG00000179477	ALOX12B	NA	NA	NA	4
Malignant_neoplasm_prostate	chr17(p13.1)	48	rs12952830	ENSG00000181323	SPEM1	NA	NA	NA	4
Malignant_neoplasm_prostate	chr17(p13.1)	48	rs12952830	ENSG00000183011	NAA38	NA	NA	NA	4
Malignant_neoplasm_prostate	chr17(p13.1)	48	rs12952830	ENSG00000183914	DNAH2	NA	NA	NA	4
Malignant_neoplasm_prostate	chr17(p13.1)	48	rs12952830	ENSG00000006047	YBX2	NA	NA	NA	4
Malignant_neoplasm_prostate	chr17(p13.1)	48	rs12952830	ENSG00000132518	GUCY2D	NA	2	NA	NA
Malignant_neoplasm_prostate	chr17(p13.1)	48	rs12952830	ENSG00000170004	CHD3	NA	NA	NA	4
Malignant_neoplasm_prostate	chr17(p13.1)	48	rs12952830	ENSG00000178999	AURKB	NA	NA	NA	4
Malignant_neoplasm_prostate	chr17(p13.1)	48	rs12952830	ENSG00000198844	ARHGEF15	NA	NA	NA	4
Malignant_neoplasm_prostate	chr17(q12)	49	rs11651755	ENSG00000056661	PCGF2	NA	NA	NA	4
Malignant_neoplasm_prostate	chr17(q12)	49	rs11651755	ENSG00000108753	HNF1B	1	NA	NA	4
Malignant_neoplasm_prostate	chr17(q12)	49	rs11651755	ENSG00000132139	GAS2L2	NA	NA	NA	4
Malignant_neoplasm_prostate	chr17(q12)	49	rs11651755	ENSG00000236320	SLFN14	NA	NA	NA	4
Malignant_neoplasm_prostate	chr17(q12)	49	rs11651755	ENSG00000005955	GGNBP2	NA	NA	NA	4
Malignant_neoplasm_prostate	chr17(q12)	49	rs11651755	ENSG00000108292	MLLT6	NA	NA	NA	4
Malignant_neoplasm_prostate	chr17(q12)	49	rs11651755	ENSG00000174111	SOCS7	NA	NA	NA	4
Malignant_neoplasm_prostate	chr17(q12)	49	rs11651755	ENSG00000188888	GPR179	NA	2	NA	NA
Malignant_neoplasm_prostate	chr17(q21.31)	50	rs148000347	ENSG00000120071	KANSL1	NA	NA	NA	4
Malignant_neoplasm_prostate	chr17(q21.31)	50	rs148000347	ENSG00000263715	LINC02210-CRHR1	1	NA	NA	NA
Malignant_neoplasm_prostate	chr17(q21.32)	52	rs78349205	ENSG00000108439	PNPO	NA	NA	NA	4
Malignant_neoplasm_prostate	chr17(q21.32)	52	rs78349205	ENSG00000159184	HOXB13	NA	NA	NA	4
Malignant_neoplasm_prostate	chr17(q21.32)	52	rs78349205	ENSG00000108465	CDK5RAP3	1	NA	NA	NA
Malignant_neoplasm_prostate	chr17(q21.32)	52	rs78349205	ENSG00000141279	NPEPPS	NA	NA	NA	4
Malignant_neoplasm_prostate	chr17(q21.32)	52	rs78349205	ENSG00000141294	LRRC46	NA	NA	NA	4
Malignant_neoplasm_prostate	chr17(q21.32)	52	rs78349205	ENSG00000259207	ITGB3	NA	NA	NA	4
Malignant_neoplasm_prostate	chr17(q21.32)	53	rs145922598	ENSG00000108439	PNPO	NA	NA	NA	4
Malignant_neoplasm_prostate	chr17(q21.32)	53	rs145922598	ENSG00000159184	HOXB13	1	NA	NA	4
Malignant_neoplasm_prostate	chr17(q21.32)	53	rs145922598	ENSG00000005882	PDK2	NA	NA	NA	4
Malignant_neoplasm_prostate	chr17(q21.32)	53	rs145922598	ENSG00000108813	DLX4	NA	NA	NA	4
Malignant_neoplasm_prostate	chr17(q21.32)	53	rs145922598	ENSG00000121067	SPOP	NA	NA	NA	4
Malignant_neoplasm_prostate	chr17(q21.32)	53	rs145922598	ENSG00000167085	PHB1	NA	NA	NA	4
Malignant_neoplasm_prostate	chr17(q21.32)	53	rs145922598	ENSG00000207947	MIR152	NA	NA	NA	4
Malignant_neoplasm_prostate	chr17(q24.3)	54	rs1859962	ENSG00000108946	PRKAR1A	NA	NA	NA	4
Malignant_neoplasm_prostate	chr17(q24.3)	54	rs1859962	ENSG00000108984	MAP2K6	NA	NA	NA	4
Malignant_neoplasm_prostate	chr17(q24.3)	54	rs1859962	ENSG00000125398	SOX9	NA	NA	NA	4
Malignant_neoplasm_prostate	chr17(q24.3)	54	rs1859962	ENSG00000166685	COG1	NA	NA	NA	4
Malignant_neoplasm_prostate	chr17(q24.3)	54	rs1859962	ENSG00000172809	RPL38	NA	NA	NA	4
Malignant_neoplasm_prostate	chr17(q24.3)	54	rs1859962	ENSG00000180616	SSTR2	NA	NA	NA	4
Malignant_neoplasm_prostate	chr17(q24.3)	54	rs1859962	ENSG00000260785	CASC17	1	NA	NA	NA
Malignant_neoplasm_prostate	chr19(q13.2)	55	rs4802297	ENSG00000167641	PPP1R14A	NA	NA	3	NA
Malignant_neoplasm_prostate	chr19(q13.2)	55	rs4802297	ENSG00000167642	SPINT2	1	NA	NA	4
Malignant_neoplasm_prostate	chr19(q13.2)	55	rs4802297	ENSG00000171777	RASGRP4	NA	2	NA	NA
Malignant_neoplasm_prostate	chr19(q13.2)	55	rs4802297	ENSG00000179168	GGN	NA	NA	NA	4
Malignant_neoplasm_prostate	chr19(q13.2)	55	rs4802297	ENSG00000188766	SPRED3	NA	NA	NA	4
Malignant_neoplasm_prostate	chr19(q13.2)	55	rs4802297	ENSG00000196218	RYR1	NA	NA	NA	4
Malignant_neoplasm_prostate	chr19(q13.2)	56	rs11673591	ENSG00000104783	KCNN4	NA	NA	NA	4
Malignant_neoplasm_prostate	chr19(q13.2)	56	rs11673591	ENSG00000007129	CEACAM21	NA	2	NA	NA
Malignant_neoplasm_prostate	chr19(q13.2)	56	rs11673591	ENSG00000013275	PSMC4	NA	NA	NA	4
Malignant_neoplasm_prostate	chr19(q13.2)	56	rs11673591	ENSG00000079435	LIPE	NA	NA	NA	4
Malignant_neoplasm_prostate	chr19(q13.2)	56	rs11673591	ENSG00000086544	ITPKC	NA	NA	NA	4
Malignant_neoplasm_prostate	chr19(q13.2)	56	rs11673591	ENSG00000090920	FCGBP	NA	NA	NA	4
Malignant_neoplasm_prostate	chr19(q13.2)	56	rs11673591	ENSG00000105245	NUMBL	NA	NA	NA	4
Malignant_neoplasm_prostate	chr19(q13.2)	56	rs11673591	ENSG00000105329	TGFB1	NA	NA	NA	4
Malignant_neoplasm_prostate	chr19(q13.2)	56	rs11673591	ENSG00000105372	RPS19	NA	NA	NA	4
Malignant_neoplasm_prostate	chr19(q13.2)	56	rs11673591	ENSG00000123810	B9D2	NA	NA	NA	4
Malignant_neoplasm_prostate	chr19(q13.2)	56	rs11673591	ENSG00000131126	TEX101	NA	NA	NA	4
Malignant_neoplasm_prostate	chr19(q13.2)	56	rs11673591	ENSG00000142025	DMRTC2	NA	NA	NA	4
Malignant_neoplasm_prostate	chr19(q13.2)	56	rs11673591	ENSG00000183103	LYPD4	NA	NA	NA	4
Malignant_neoplasm_prostate	chr19(q13.2)	56	rs11673591	ENSG00000189377	CXCL17	NA	NA	NA	4
Malignant_neoplasm_prostate	chr19(q13.2)	56	rs11673591	ENSG00000197408	CYP2B6	NA	NA	NA	4
Malignant_neoplasm_prostate	chr19(q13.2)	56	rs11673591	ENSG00000204978	ERICH4	1	NA	NA	NA
Malignant_neoplasm_prostate	chr19(q13.2)	56	rs11673591	ENSG00000248098	BCKDHA	NA	NA	NA	4
Malignant_neoplasm_prostate	chr19(q13.2)	56	rs11673591	ENSG00000267107	AC011526.1	NA	NA	3	NA
Malignant_neoplasm_prostate	chr19(q13.33)	57	rs111362352	ENSG00000131408	NR1H2	NA	NA	NA	4
Malignant_neoplasm_prostate	chr19(q13.33)	57	rs111362352	ENSG00000142515	KLK3	NA	2	NA	NA
Malignant_neoplasm_prostate	chr19(q13.33)	57	rs111362352	ENSG00000161681	SHANK1	NA	NA	NA	4
Malignant_neoplasm_prostate	chr19(q13.33)	57	rs111362352	ENSG00000167749	KLK4	NA	NA	NA	4
Malignant_neoplasm_prostate	chr19(q13.33)	57	rs111362352	ENSG00000167751	KLK2	1	NA	NA	NA
Malignant_neoplasm_prostate	chr19(q13.33)	57	rs111362352	ENSG00000182310	SPACA6	NA	NA	NA	4
Malignant_neoplasm_prostate	chr20(q13.2)	58	rs6068690	ENSG00000064787	BCAS1	1	NA	NA	NA
Malignant_neoplasm_prostate	chr20(q13.2)	58	rs6068690	ENSG00000087586	AURKA	NA	NA	NA	4
Malignant_neoplasm_prostate	chr20(q13.33)	59	rs453481	ENSG00000026036	RTEL1-TNFRSF6B	NA	2	NA	NA
Malignant_neoplasm_prostate	chr20(q13.33)	59	rs453481	ENSG00000101152	DNAJC5	NA	NA	NA	4
Malignant_neoplasm_prostate	chr20(q13.33)	59	rs453481	ENSG00000101190	TCFL5	NA	NA	NA	4
Malignant_neoplasm_prostate	chr20(q13.33)	59	rs453481	ENSG00000101191	DIDO1	NA	NA	NA	4
Malignant_neoplasm_prostate	chr20(q13.33)	59	rs453481	ENSG00000101210	EEF1A2	NA	NA	NA	4
Malignant_neoplasm_prostate	chr20(q13.33)	59	rs453481	ENSG00000101216	GMEB2	1	NA	NA	NA
Malignant_neoplasm_prostate	chr20(q13.33)	59	rs453481	ENSG00000130584	ZBTB46	NA	NA	NA	4
Malignant_neoplasm_prostate	chr20(q13.33)	59	rs453481	ENSG00000130589	HELZ2	NA	2	NA	NA
Malignant_neoplasm_prostate	chr20(q13.33)	59	rs453481	ENSG00000130700	GATA5	NA	NA	NA	4
Malignant_neoplasm_prostate	chr20(q13.33)	59	rs453481	ENSG00000171695	LKAAEAR1	NA	NA	NA	4
Malignant_neoplasm_prostate	chr20(q13.33)	59	rs453481	ENSG00000196132	MYT1	NA	2	NA	NA
Malignant_neoplasm_prostate	chr20(q13.33)	59	rs453481	ENSG00000203883	SOX18	NA	NA	NA	4
Malignant_neoplasm_prostate	chr20(q13.33)	59	rs453481	ENSG00000258366	RTEL1	NA	2	NA	4
Malignant_neoplasm_prostate	ch22(q12.1)	60	rs62235635	ENSG00000128294	TPST2	NA	NA	NA	4
Malignant_neoplasm_prostate	ch22(q12.1)	60	rs62235635	ENSG00000132185	FCRLA	NA	NA	NA	4
Malignant_neoplasm_prostate	ch22(q12.1)	60	rs62235635	ENSG00000182944	EWSR1	NA	NA	NA	4
Malignant_neoplasm_prostate	ch22(q12.1)	60	rs62235635	ENSG00000183765	CHEK2	NA	2	NA	4
Malignant_neoplasm_prostate	ch22(q12.1)	60	rs62235635	ENSG00000100068	LRP5L	NA	NA	NA	4
Malignant_neoplasm_prostate	ch22(q12.1)	60	rs62235635	ENSG00000100099	HPS4	NA	NA	NA	4
Malignant_neoplasm_prostate	ch22(q12.1)	60	rs62235635	ENSG00000180957	PITPNB	1	NA	NA	NA
Malignant_neoplasm_prostate	ch22(q12.1)	60	rs62235635	ENSG00000186575	NF2	NA	NA	NA	4
Malignant_neoplasm_prostate	ch22(q13.2)	61	rs62235635	ENSG00000100271	TTLL1	NA	NA	NA	4
Malignant_neoplasm_prostate	ch22(q13.2)	61	rs5759167	ENSG00000100290	BIK	1	NA	NA	4
Malignant_neoplasm_prostate	chrX(p22.2)	62	rs960417	ENSG00000146950	SHROOM2	1	NA	3	NA
Malignant_neoplasm_prostate	chrX(q12)	64	rs200737258	ENSG00000089289	IGBP1	NA	NA	NA	4
Malignant_neoplasm_prostate	chrX(q12)	64	rs200737258	ENSG00000102053	ZC3H12B	NA	NA	NA	4
Malignant_neoplasm_prostate	chrX(q12)	64	rs200737258	ENSG00000079482	OPHN1	NA	NA	NA	4
Malignant_neoplasm_prostate	chrX(q12)	64	rs200737258	ENSG00000126970	ZC4H2	NA	NA	NA	4
Malignant_neoplasm_prostate	chrX(q12)	64	rs200737258	ENSG00000158813	EDA	NA	NA	NA	4
Malignant_neoplasm_prostate	chrX(q12)	64	rs200737258	ENSG00000169083	AR	1	2	NA	4
Malignant_neoplasm_prostate	chrX(q12)	64	rs200737258	ENSG00000181191	PJA1	NA	NA	NA	4
Malignant_neoplasm_prostate	chrX(q12)	64	rs200737258	ENSG00000184675	AMER1	NA	NA	NA	4
Malignant_neoplasm_testis	chr4(q24)	1	rs6843738	ENSG00000109320	NFKB1	NA	NA	NA	4
Malignant_neoplasm_testis	chr4(q24)	1	rs6843738	ENSG00000109323	MANBA	NA	NA	NA	4
Malignant_neoplasm_testis	chr4(q24)	1	rs6843738	ENSG00000145354	CISD2	NA	NA	NA	4
Malignant_neoplasm_testis	chr4(q24)	1	rs6843738	ENSG00000164037	SLC9B1	1	NA	NA	NA
Malignant_neoplasm_testis	chr4(q24)	1	rs6843738	ENSG00000169836	TACR3	NA	NA	NA	4
Malignant_neoplasm_testis	chr5(p15.33)	2	rs13170453	ENSG00000049656	CLPTM1L	1	NA	NA	NA
Malignant_neoplasm_testis	chr5(p15.33)	2	rs13170453	ENSG00000164362	TERT	NA	NA	NA	4
Malignant_neoplasm_testis	chr5(q31.3)	3	rs4624820	ENSG00000081791	DELE1	NA	NA	NA	4
Malignant_neoplasm_testis	chr5(q31.3)	3	rs4624820	ENSG00000113552	GNPDA1	NA	NA	NA	4
Malignant_neoplasm_testis	chr5(q31.3)	3	rs4624820	ENSG00000171720	HDAC3	NA	NA	NA	4
Malignant_neoplasm_testis	chr5(q31.3)	3	rs4624820	ENSG00000187678	SPRY4	1	NA	NA	4
Malignant_neoplasm_testis	chr9(p24.3)	4	rs13295058	ENSG00000064218	DMRT3	NA	NA	NA	4
Malignant_neoplasm_testis	chr9(p24.3)	4	rs13295058	ENSG00000107099	DOCK8	NA	NA	NA	4
Malignant_neoplasm_testis	chr9(p24.3)	4	rs13295058	ENSG00000137090	DMRT1	1	NA	NA	4
Malignant_neoplasm_testis	chr12(q21.32)	5	rs1907702	ENSG00000011465	DCN	NA	NA	NA	4
Malignant_neoplasm_testis	chr12(q21.32)	5	rs1907702	ENSG00000049130	KITLG	1	NA	NA	4
Malignant_neoplasm_testis	chr12(q21.32)	5	rs1907702	ENSG00000070961	ATP2B1	NA	NA	NA	4
Malignant_neoplasm_testis	chr12(q21.32)	5	rs1907702	ENSG00000139318	DUSP6	NA	NA	NA	4
Malignant_neoplasm_testis	chr12(q21.32)	5	rs1907702	ENSG00000139323	POC1B	NA	NA	NA	4
Malignant_neoplasm_testis	chr12(q21.32)	5	rs1907702	ENSG00000139329	LUM	NA	NA	NA	4
Malignant_neoplasm_testis	chr12(q21.32)	5	rs1907702	ENSG00000166171	DPCD	NA	NA	NA	4
Malignant_neoplasm_testis	chr12(q21.32)	5	rs1907702	ENSG00000198707	CEP290	NA	NA	NA	4
Malignant_neoplasm_testis	chr22(q11.1)	6	rs9618800	ENSG00000231004	CECR9	1	NA	NA	NA
Phemature_ejaculation	chr15(q23)	1	rs150905593	ENSG00000137818	RPLP1	1	NA	NA	4
Phemature_ejaculation	chr15(q23)	1	rs150905593	ENSG00000137831	UACA	NA	NA	NA	4
Phemature_ejaculation	chr15(q23)	1	rs150905593	ENSG00000140332	TLE3	NA	NA	NA	4
Phemature_ejaculation	chr15(q23)	1	rs150905593	ENSG00000166173	LARP6	NA	NA	NA	4
Phemature_ejaculation	chr15(q23)	1	rs150905593	ENSG00000187720	THSD4	NA	NA	NA	4
Prostate_specific_antigen	chr8(p21.2)	1	rs13265330	ENSG00000069206	ADAM7	NA	NA	NA	4
Prostate_specific_antigen	chr8(p21.2)	1	rs13265330	ENSG00000167034	NKX3-1	1	NA	NA	4
Prostate_specific_antigen	chr8(q24.21)	2	rs6983267	ENSG00000136997	MYC	NA	NA	NA	4
Prostate_specific_antigen	chr8(q24.21)	2	rs6983267	ENSG00000212993	POU5F1B	1	2	NA	4
Prostate_specific_antigen	chr10(q11.23)	3	rs10993994	ENSG00000138294	MSMB	1	NA	NA	4
Prostate_specific_antigen	chr10(q11.23)	3	rs10993994	ENSG00000225830	ERCC6	NA	NA	NA	4
Prostate_specific_antigen	chr10(q26.12)	4	rs10788163	ENSG00000066468	FGFR2	1	NA	NA	4
Prostate_specific_antigen	chr10(q26.12)	4	rs10788163	ENSG00000107669	ATE1	NA	NA	NA	4
Prostate_specific_antigen	chr10(q26.12)	4	rs10788163	ENSG00000138161	CUZD1	NA	NA	NA	4
Prostate_specific_antigen	chr19(q13.33)	5	rs111362352	ENSG00000131408	NR1H2	NA	NA	NA	4
Prostate_specific_antigen	chr19(q13.33)	5	rs111362352	ENSG00000142515	KLK3	1	2	NA	NA
Prostate_specific_antigen	chr19(q13.33)	5	rs111362352	ENSG00000161681	SHANK1	NA	NA	NA	4
Prostate_specific_antigen	chr19(q13.33)	5	rs111362352	ENSG00000167749	KLK4	NA	NA	NA	4
Prostate_specific_antigen	chr19(q13.33)	5	rs111362352	ENSG00000182310	SPACA6	NA	NA	NA	4
Redundant_prepuce_phimosis_paraphimosis	chr10(q26.11)	3	rs11198372	ENSG00000165669	FAM204A	1	NA	NA	NA
Redundant_prepuce_phimosis_paraphimosis	chr10(q26.11)	3	rs11198372	ENSG00000170370	EMX2	NA	NA	NA	4
Redundant_prepuce_phimosis_paraphimosis	chr10(q26.11)	3	rs11198372	ENSG00000186795	KCNK18	NA	NA	NA	4
Redundant_prepuce_phimosis_paraphimosis	chr10(q26.11)	3	rs11198372	ENSG00000188316	ENO4	NA	NA	NA	4
Spermatocele	chr2(q13)	1	rs4849180	ENSG00000125538	IL1B	NA	NA	NA	4
Spermatocele	chr2(q13)	1	rs4849180	ENSG00000125618	PAX8	1	NA	3	4
Spermatocele	chr2(q13)	1	rs4849180	ENSG00000136689	IL1RN	NA	NA	NA	4
Spermatocele	chr2(q13)	1	rs4849180	ENSG00000144134	RABL2A	NA	NA	NA	4
Spermatocele	chr2(q13)	1	rs4849180	ENSG00000169629	RGPD8	NA	NA	NA	4
Spermatocele	chr2(q13)	1	rs4849180	ENSG00000189223	PAX8-AS1	NA	NA	3	NA
Spermatocele	chr16(q23.1)	2	rs1025322	ENSG00000140873	ADAMTS18	1	NA	NA	4
Spermatocele	chr16(q23.1)	2	rs1025322	ENSG00000186153	WWOX	NA	NA	NA	4
Testicular_dysfunction	chr17(p13.1)	1	rs1799941	ENSG00000129214	SHBG	1	NA	NA	4
Testicular_dysfunction	chr17(p13.1)	1	rs1799941	ENSG00000141499	WRAP53	NA	NA	NA	4
Testicular_dysfunction	chr17(p13.1)	1	rs1799941	ENSG00000141510	TP53	NA	NA	NA	4
Testicular_dysfunction	chr17(p13.1)	1	rs1799941	ENSG00000170037	CNTROB	NA	NA	NA	4
Testicular_dysfunction	chr17(p13.1)	1	rs1799941	ENSG00000170043	TRAPPC1	NA	NA	NA	4
Testicular_dysfunction	chr17(p13.1)	1	rs1799941	ENSG00000170049	KCNAB3	NA	NA	NA	4
Testicular_dysfunction	chr17(p13.1)	1	rs1799941	ENSG00000179094	PER1	NA	NA	NA	4
Testicular_dysfunction	chr17(p13.1)	1	rs1799941	ENSG00000179477	ALOX12B	NA	NA	NA	4
Testicular_dysfunction	chr17(p13.1)	1	rs1799941	ENSG00000181323	SPEM1	NA	NA	NA	4
Testicular_dysfunction	chr17(p13.1)	1	rs1799941	ENSG00000183011	NAA38	NA	NA	NA	4
Testicular_dysfunction	chr17(p13.1)	1	rs1799941	ENSG00000183914	DNAH2	NA	NA	NA	4
Testicular_dysfunction	chr17(p13.1)	1	rs1799941	ENSG00000132510	KDM6B	NA	NA	NA	4
Testicular_dysfunction	chr17(p13.1)	1	rs1799941	ENSG00000175826	CTDNEP1	NA	NA	NA	4
Testicular_dysfunction	chr17(p13.1)	1	rs1799941	ENSG00000182896	TMEM95	NA	NA	NA	4
Testicular_dysfunction	chr17(p13.1)	1	rs1799941	ENSG00000215041	NEURL4	NA	NA	NA	4

### Sheet: ST12.Coloc
Supplementary Table 12. eQTL colocalization analysis results between GWAS meta-analysis summary statistics for male reproductive phenotypes and eQTL Catalog dataset of Genotype Tissue Expression (GTEx v8) for blood (dataset IDs: QTD000356), prostate (QTD000306), and testis (QTD000336) tissues datasets.
phenotype	locus	dataset_id	study_id	study_label	sample_group	tissue_id	tissue_label	condition_label	sample_size	quant_method	iteration	traits	posterior_prob	regional_prob	candidate_snp	posterior_explained_by_snp	n_snps_tested
Hydrocele	12:52420030-54421830	QTD000336	QTS000015	GTEx	testis	UBERON_0000473	testis	naive	322	ge	3	GWAS, ENSG00000205352	0.8273	1	12:53441159_A_G	0.2738	2963
Hyperplasia_prostate	4:155661080-157662880	QTD000336	QTS000015	GTEx	testis	UBERON_0000473	testis	naive	322	ge	1	GWAS, ENSG00000251283	0.907	0.9998	4:156633135_G_T	0.1645	5348
Hyperplasia_prostate	16:85519297-87521097	QTD000336	QTS000015	GTEx	testis	UBERON_0000473	testis	naive	322	ge	6	GWAS, ENSG00000103241	0.8144	0.977	16:86510441_A_C	0.5741	6380
Hyperplasia_prostate	12:113672613-115674413	QTD000306	QTS000015	GTEx	prostate	UBERON_0002367	prostate	naive	218	ge	1	GWAS, ENSG00000257817	0.9576	0.9816	12:114678547_A_T	0.4098	5698
Hyperplasia_prostate	16:3265597-5267397	QTD000306	QTS000015	GTEx	prostate	UBERON_0002367	prostate	naive	218	ge	4	GWAS, ENSG00000262468	0.8373	0.9843	16:4249088_A_G	0.2321	3391
Malignant_neoplasm_prostate	X:8842155-10843955	QTD000306	QTS000015	GTEx	prostate	UBERON_0002367	prostate	naive	218	ge	2	GWAS, ENSG00000146950	0.8861	0.9399	X:9843055_A_G	0.4145	2494
Malignant_neoplasm_prostate	6:129067662-131069462	QTD000336	QTS000015	GTEx	testis	UBERON_0000473	testis	naive	322	ge	1	GWAS, ENSG00000198945	0.8672	0.9999	6:130053316_A_T	1	4494
Malignant_neoplasm_prostate	19:37246590-39248390	QTD000306	QTS000015	GTEx	prostate	UBERON_0002367	prostate	naive	218	ge	1	GWAS, ENSG00000167641	0.9478	0.9764	19:38262985_C_T	0.1601	3796
Malignant_neoplasm_prostate	11:101524976-103526776	QTD000306	QTS000015	GTEx	prostate	UBERON_0002367	prostate	naive	218	ge	1	GWAS, ENSG00000137673	0.988	0.9961	11:102525876_C_T	0.6033	4429
Malignant_neoplasm_prostate	19:40479123-42480923	QTD000336	QTS000015	GTEx	testis	UBERON_0000473	testis	naive	322	ge	3	GWAS, ENSG00000267107	0.9846	1	19:41483803_C_T	0.2967	2671
Malignant_neoplasm_prostate	6:159159611-161161411	QTD000306	QTS000015	GTEx	prostate	UBERON_0002367	prostate	naive	218	ge	1	GWAS, ENSG00000146477, ENSG00000287656	0.9548	0.969	6:160160511_T_TG	1	4439
Malignant_neoplasm_prostate	6:129067662-131069462	QTD000306	QTS000015	GTEx	prostate	UBERON_0002367	prostate	naive	218	ge	1	GWAS, ENSG00000198945	0.8674	0.9999	6:130053316_A_T	1	4856
Malignant_neoplasm_prostate	2:84568078-86569878	QTD000306	QTS000015	GTEx	prostate	UBERON_0002367	prostate	naive	218	ge	1	GWAS, ENSG00000115486	0.9461	0.9999	2:85568978_C_G	0.6077	3640
Spermatocele	2:112226709-114228509	QTD000336	QTS000015	GTEx	testis	UBERON_0000473	testis	naive	322	ge	2	GWAS, ENSG00000125618, ENSG00000189223	0.8924	1	2:113223445_A_G	0.1958	2814
Spermatocele	2:112226709-114228509	QTD000306	QTS000015	GTEx	prostate	UBERON_0002367	prostate	naive	218	ge	1	GWAS, ENSG00000125618, ENSG00000189223	0.8954	1	2:113223445_A_G	0.2117	2832

### Sheet: ST13.Mouse_MP
Supplementary Table 13. Candidate genes for the male phenotypes with reproductive mouse phenotype association.
Gene Symbol	Gene name	Phenotype	Male_association	Female_association	Both_sexes_association
AAAS	Aladin WD Repeat Nucleoporin	Hydrocele; Maligneo_prostate		female infertility
ABCG5	ATP-binding cassette, sub-family G (WHITE), member 5	Hyperplasia_prostate; Hyperplasia_prostate; Maligneo_prostate; Maligneo_prostate	abnormal spermatogenesis; male infertility	female infertility
ABCG8	ATP-binding cassette, sub-family G (WHITE), member 8	Hyperplasia_prostate; Maligneo_prostate	male infertility	female infertility
ABHD2	Abhydrolase Domain Containing 2, Acylglycerol Lipase	Maligneo_prostate		abnormal ovary morphology; abnormal ovarian folliculogenesis; increased mature ovarian follicle number; decreased tertiary ovarian follicle number; increased atretic ovarian follicle number; increased superovulation rate; abnormal estrous cycle; short diestrus; short proestrus; prolonged estrus; increased corpora lutea number; increased granulosa cell apoptosis
ACBD5	Acyl-CoA Binding Domain Containing 5	Hyperplasia_prostate			reduced fertility
ACE2	Angiotensin Converting Enzyme 2	Hyperplasia_prostate		abnormal uterus morphology; hydrometra
ACVR1B	Activin A Receptor Type 1B	Maligneo_prostate	small testis	abnormal uterus morphology
ADAD1	Adenosine Deaminase Domain Containing 1	Hyperplasia_prostate	asthenozoospermia; oligozoospermia; teratozoospermia; male infertility		impaired fertilization
ADAM7	ADAM Metallopeptidase Domain 7	Hyperplasia_prostate; Maligneo_prostate; Prostate_specific_antigen	reduced male fertility; abnormal epididymis morphology; abnormal caput epididymis morphology; abnormal cauda epididymis morphology; abnormal sperm motility; abnormal epididymis epithelium morphology; kinked sperm flagellum; spermatic granuloma		impaired fertilization
ADAMTS18	ADAM Metallopeptidase With Thrombospondin Type 1 Motif 18	Hyperplasia_prostate; Spermatocele			abnormal reproductive system physiology
AIMP1	Aminoacyl TRNA Synthetase Complex Interacting Multifunctional Protein 1	Maligneo_prostate	male infertility; absent seminal vesicle	hydrometra
AIRN	Antisense Of IGF2R Non-Protein Coding RNA	Maligneo_prostate		reduced female fertility
AK9	Adenylate Kinase 9	Maligneo_prostate	abnormal sperm motility; asthenozoospermia; male infertility		decreased litter size; infertility
AMHR2	Anti-Mullerian Hormone Receptor Type 2	Hydrocele	abnormal Sertoli cell morphology; seminiferous tubule degeneration; increased Leydig cell number; male pseudohermaphroditism; male infertility; reduced male fertility		secondary sex reversal
APOB	Apolipoprotein B	Maligneo_prostate	asthenozoospermia; oligozoospermia; impaired sperm penetration of zona pellucida; reduced male fertility
AQP2	Aquaporin 2	Maligneo_prostate			infertility; reduced fertility
AR	Androgen Receptor	Maligneo_prostate	abnormal testis morphology; small testis; enlarged testis; testis inflammation; testis hypoplasia; decreased testis weight; increased testis tumor incidence; testis degeneration; premature acrosome reaction; arrest of spermatogenesis; abnormal spermatogenesis; abnormal sperm number; oligozoospermia; azoospermia; abnormal spermatogonia morphology; abnormal spermatocyte morphology; abnormal spermatid morphology; abnormal sperm flagellum morphology; kinked sperm flagellum; coiled sperm flagellum; hairpin sperm flagellum; abnormal male reproductive system morphology; reduced male fertility; male infertility; male pseudohermaphroditism; abnormal male reproductive system physiology; arrest of male meiosis; abnormal male genitalia morphology; abnormal external male genitalia morphology; absent external male genitalia; decreased male germ cell number; increased male germ cell apoptosis; abnormal penis morphology; small penis; small prostate gland ventral lobe; small prostate gland anterior lobe; abnormal prostate gland morphology; absent prostate gland; abnormal prostate gland anterior lobe morphology; abnormal prostate gland epithelium morphology; small prostate gland; decreased prostate gland weight; enlarged prostate gland ventral lobe; decreased prostate gland anterior lobe weight; decreased prostate gland ventral lobe weight; abnormal epididymis morphology; abnormal caput epididymis morphology; abnormal corpus epididymis morphology; abnormal cauda epididymis morphology; absent epididymis; decreased epididymis weight; abnormal epididymis epithelium morphology; epididymis epithelium degeneration; cryptorchism; abnormal scrotum morphology; absent scrotum; testicular atrophy; absent vas deferens; increased Leydig cell number; abnormal Leydig cell morphology; decreased Leydig cell number; Leydig cell hypertrophy; abnormal adult Leydig cell differentiation; abnormal Sertoli cell morphology; decreased Sertoli cell number; abnormal Sertoli cell barrier morphology; abnormal Sertoli cell barrier function; abnormal seminal vesicle epithelium morphology; abnormal seminal vesicle morphology; abnormal seminal vesicle muscle layer morphology; absent seminal vesicle; decreased seminal vesicle weight; small seminal vesicle; abnormal foreskin morphology; abnormal peritubular myoid cell morphology; abnormal seminiferous tubule morphology; enlarged seminiferous tubules; seminiferous tubule degeneration; small seminiferous tubules; abnormal copulatory plug biosynthesis; decreased copulatory plug deposition	decreased uterus weight; vagina atresia; blind vagina; abnormal female reproductive system morphology; female infertility; decreased ovary weight; decreased oviduct weight	abnormal anogenital distance; abnormal gametogenesis; abnormal meiosis; abnormal reproductive system development; abnormal reproductive system physiology; abnormal secondary sex determination; decreased germ cell number; decreased gonadal fat pad weight; decreased litter size; impaired fertilization; increased gonadal fat pad weight; secondary sex reversal; short perineum
ARFIP1	ARF Interacting Protein 1	Maligneo_prostate	abnormal testis morphology; small testis
ARHGEF15	Rho Guanine Nucleotide Exchange Factor 15	Maligneo_prostate	male infertility
ARID5B	AT-Rich Interaction Domain 5B	Hyperplasia_prostate; Maligneo_prostate	arrest of spermatogenesis; reduced male fertility; abnormal male reproductive system morphology; seminiferous tubule degeneration; small testis; cryptorchism; unilateral cryptorchism; bilateral cryptorchism	female infertility; small uterus; abnormal female reproductive system morphology; abnormal ovary morphology; small endometrial glands; absent corpus luteum; absent mature ovarian follicles	abnormal fertility/fecundity
ARMC2	Armadillo Repeat Containing 2	Maligneo_prostate	oligozoospermia; teratozoospermia; absent sperm flagellum; abnormal sperm flagellum morphology; coiled sperm flagellum; short sperm flagellum; thick sperm flagellum; immotile sperm; absent sperm axonemal central pair; male infertility
ARMC3	Armadillo Repeat Containing 3	Hyperplasia_prostate	oligozoospermia; abnormal spermatid morphology; immotile sperm; male infertility
ATE1	Arginyltransferase 1	Prostate_specific_antigen; Hyperplasia_prostate; Maligneo_prostate	reduced male fertility; male infertility; abnormal seminal vesicle morphology; abnormal testis development; decreased male germ cell number; abnormal spermatid morphology		reduced fertility; decreased litter size
ATP2B1	ATPase Plasma Membrane Ca2+ Transporting 1	Maligneo_testis	abnormal epididymis morphology; enlarged epididymis
ATP2B4	ATPase Plasma Membrane Ca2+ Transporting 4	Maligneo_prostate	asthenozoospermia; abnormal sperm physiology; male infertility
ATP7B	ATPase Copper Transporting Beta	Maligneo_prostate		reduced female fertility
ATR	ATR Serine/Threonine Kinase	Hyperplasia_prostate	decreased testis weight	impaired ovarian folliculogenesis; abnormal ovarian follicle morphology; abnormal primary ovarian follicle morphology; increased primordial ovarian follicle number; decreased primary ovarian follicle number; decreased secondary ovarian follicle number; abnormal oogenesis; absent oocytes; increased granulosa cell apoptosis; decreased granulosa cell proliferation; increased granulosa cell proliferation; decreased ovary weight; abnormal female meiosis
AURKA	Aurora Kinase A	Maligneo_prostate	small testis; decreased testis weight; abnormal sperm motility; oligozoospermia; abnormal sperm physiology; azoospermia; teratozoospermia; abnormal sperm head morphology; kinked sperm flagellum; abnormal sperm midpiece morphology; multiflagellated sperm; increased sperm progressive motility; reduced male fertility; increased male germ cell apoptosis; abnormal cauda epididymis morphology; abnormal seminiferous tubule epithelium morphology; abnormal seminiferous tubule morphology	female infertility; abnormal female meiosis I arrest; decreased corpora lutea number	abnormal meiotic spindle morphology; absent germ cells; decreased litter size
AURKB	Aurora Kinase B	Maligneo_prostate	oligozoospermia
B9D2	B9 Domain Containing 2	Maligneo_prostate		abnormal ovary morphology; ectopic ovary
BAMBI	BMP And Activin Membrane Bound Inhibitor	Maligneo_prostate	abnormal testis morphology; small testis	abnormal uterus morphology; hydrometra
BBS1	Bardet-Biedl Syndrome 1	Hyperplasia_prostate	absent sperm flagellum; male infertility
BBS7	Bardet-Biedl Syndrome 7	Hyperplasia_prostate	absent sperm flagellum; abnormal sperm flagellum morphology; abnormal sperm principal piece morphology; abnormal sperm axoneme morphology; male infertility; abnormal outer dense fiber morphology
BCKDHA	Branched Chain Keto Acid Dehydrogenase E1 Subunit Alpha	Maligneo_prostate	small seminal vesicle
BCKDK	Branched Chain Keto Acid Dehydrogenase Kinase	Maligneo_prostate			reduced fertility
BCORL1	BCL6 Corepressor Like 1	Maligneo_prostate	decreased testis weight; abnormal spermatogenesis; oligozoospermia; abnormal sperm mitochondrial sheath morphology; male infertility
BHLHA15	Basic Helix-Loop-Helix Family Member A15	Maligneo_prostate	abnormal seminal vesicle development; abnormal seminal vesicle epithelium morphology; abnormal seminal vesicle fluid composition; seminal vesicle epithelium degeneration
BMAL1	Basic Helix-Loop-Helix ARNT Like 1	Maligneo_prostate	decreased testis weight; small seminal vesicle	decreased uterus weight; failure of embryo implantation; female infertility; abnormal parturition; delayed parturition; early parturition; prolonged estrous cycle	infertility
BMI1	BMI1 Proto-Oncogene, Polycomb Ring Finger	Hyperplasia_prostate	oligozoospermia; teratozoospermia; abnormal sperm head morphology; abnormal sperm nucleus morphology; enlarged sperm head; abnormal sperm mitochondrial sheath morphology; male infertility; abnormal epididymis morphology; small testis; decreased male germ cell number; increased male germ cell apoptosis; abnormal male germ cell physiology; abnormal testes secretion; decreased Leydig cell number; detached acrosome; small seminiferous tubules; abnormal seminiferous tubule epithelium morphology; decreased testis weight; abnormal testis physiology	female infertility; decreased mature ovarian follicle number; decreased primordial ovarian follicle number; decreased primary ovarian follicle number; increased atretic ovarian follicle number; decreased secondary ovarian follicle number; increased granulosa cell apoptosis; decreased granulosa cell proliferation; decreased ovary weight; small ovary; short proestrus; prolonged metestrus; prolonged diestrus; short estrus; abnormal estrous cycle; decreased superovulation rate; delayed vaginal opening; decreased oocyte number; abnormal ovary physiology; abnormal ovary development
BMP4	Bone Morphogenetic Protein 4	Maligneo_prostate	small testis; abnormal male reproductive system morphology; external male genitalia hypoplasia; abnormal prostate gland anterior lobe morphology; abnormal seminiferous tubule morphology; seminiferous tubule degeneration	abnormal external female genitalia morphology; reduced female fertility	abnormal fertility/fecundity; absent primordial germ cells; decreased litter size; decreased primordial germ cell number
BMPR1B	Bone Morphogenetic Protein Receptor Type 1B	Maligneo_prostate	abnormal testis morphology; small testis; abnormal seminal vesicle morphology; small seminal vesicle	female infertility; thin endometrium; absent endometrial glands; abnormal endometrial gland development; prolonged diestrus	abnormal reproductive system physiology
BORCS7	BLOC-1 Related Complex Subunit 7	Hyperplasia_prostate; Maligneo_prostate	reduced male fertility
BPIFA2	BPI Fold Containing Family A Member 2	Hyperplasia_prostate	abnormal epididymis morphology; enlarged epididymis
BPIFB1	BPI Fold Containing Family B Member 1	Hyperplasia_prostate		abnormal uterus morphology; hydrometra	transmission ratio distortion
BRD9	Bromodomain Containing 9	Hyperplasia_prostate; Maligneo_prostate	abnormal seminal vesicle morphology	small uterus
BTG1	BTG Anti-Proliferation Factor 1	Maligneo_prostate		abnormal uterus morphology; enlarged uterus; abnormal ovary morphology; enlarged ovary
CABLES1	Cdk5 And Abl Enzyme Substrate 1	Hyperplasia_prostate		reduced female fertility; dilated uterus; enlarged uterus; increased endometrial carcinoma incidence; abnormal endometrial gland morphology; abnormal endometrium morphology; endometrium hyperplasia	decreased litter size
CACNA1A	Calcium Voltage-Gated Channel Subunit Alpha1 A	Maligneo_prostate	reduced male fertility	reduced female fertility	infertility; reduced fertility; decreased litter size
CAMK4	Calcium/Calmodulin Dependent Protein Kinase IV	Hyperplasia_prostate	arrest of spermatogenesis; abnormal spermiogenesis; oligozoospermia; teratozoospermia; abnormal spermatid morphology; abnormal sperm flagellum morphology; abnormal sperm head morphology; male infertility; abnormal male reproductive system morphology; seminiferous tubule degeneration; decreased male germ cell number; abnormal gametogenesis; abnormal testis morphology; enlarged testis; decreased testis weight	reduced female fertility; abnormal female reproductive system morphology; absent corpus luteum; abnormal ovarian follicle morphology; polyovular ovarian follicle; anovulation	abnormal reproductive system physiology; abnormal reproductive system morphology; decreased litter size
CASC3	CASC3 Exon Junction Complex Subunit	Maligneo_prostate	abnormal epididymis morphology; enlarged epididymis
CATSPER1	Cation Channel Sperm Associated 1	Hyperplasia_prostate	abnormal sperm motility; asthenozoospermia; abnormal sperm physiology; impaired sperm penetration of zona pellucida; male infertility		impaired fertilization
CATSPER3	Cation Channel Sperm Associated 3	Hyperplasia_prostate	abnormal sperm motility; asthenozoospermia; impaired sperm capacitation; abnormal sperm physiology; teratozoospermia; male infertility
CBFA2T2	CBFA2/RUNX1 translocation partner 2	Hyperplasia_prostate	abnormal spermatogenesis; asthenozoospermia; oligozoospermia; impaired binding of sperm to zona pellucida; male infertility; small testis; decreased male germ cell number; abnormal primordial germ cell morphology; decreased primordial germ cell number; decreased testis weight	female infertility; absent ovarian follicles; ovary hypoplasia	infertility
CBX3	Chromobox 3	Maligneo_prostate	small testis; abnormal spermatogenesis; oligozoospermia; male infertility; abnormal seminiferous tubule morphology		infertility
CCDC65	Coiled‑coil domain‑containing protein 65	Maligneo_prostate		hydrometra
CCDC80	Coiled‑coil domain‑containing protein 80	Maligneo_prostate		increased ovarian carcinoma incidence
CCNB2	Cyclin B2 (G2/mitotic‑specific cyclin‑B2)	Hyperplasia_prostate			decreased litter size
CCND1	Cyclin D1	Maligneo_prostate		abnormal mammary gland growth during pregnancy
CD248	CD248 molecule (also known as Endosialin or Tumor endothelial marker 1)	Hyperplasia_prostate	abnormal testis morphology
CD5	CD5 molecule	Maligneo_prostate		abnormal uterus morphology
CD83	CD83 molecule (Cluster of Differentiation 83)	Hyperplasia_prostate			abnormal seminal vesicle morphology
CDH23	Cadherin‑23	Maligneo_prostate			decreased litter size
CDKN2C	Cyclin Dependent Kinase Inhibitor 2C	Hyperplasia_prostate	small testis; increased Leydig cell number; abnormal Leydig cell differentiation; enlarged testis; increased testis tumor incidence
CEP126	Centrosomal protein 126	Maligneo_prostate	male infertility
CEP290	Centrosomal protein 290	Maligneo_testis	male infertility	female infertility
CEP68	Centrosomal protein 68	Maligneo_prostate	male infertility
CFAP43	Cilia and flagella associated protein 43	Hyperplasia_prostate; Maligneo_prostate	asthenozoospermia; oligozoospermia; teratozoospermia; absent sperm flagellum; abnormal sperm flagellum morphology; abnormal sperm head morphology; kinked sperm flagellum; coiled sperm flagellum; short sperm flagellum; thick sperm flagellum; abnormal sperm axoneme morphology; decreased sperm progressive motility; immotile sperm; abnormal sperm flagellum thickness; absent sperm axonemal central pair; abnormal sperm radial spoke morphology; male infertility; abnormal cauda epididymis morphology; abnormal outer dense fiber morphology		abnormal outer dense fiber morphology
CFAP44	Cilia and flagella associated protein 44	Maligneo_prostate	asthenozoospermia; oligozoospermia; teratozoospermia; absent sperm flagellum; abnormal sperm flagellum morphology; kinked sperm flagellum; coiled sperm flagellum; short sperm flagellum; abnormal sperm midpiece morphology; abnormal sperm mitochondrial sheath morphology; abnormal sperm principal piece morphology; abnormal sperm axoneme morphology; abnormal sperm fibrous sheath morphology; absent sperm axonemal central pair; male infertility; abnormal cauda epididymis morphology		abnormal outer dense fiber morphology
CFAP58	Cilia and flagella associated protein 58	Hyperplasia_prostate; Maligneo_prostate	asthenozoospermia; oligozoospermia; abnormal spermatid morphology; coiled sperm flagellum; short sperm flagellum; immotile sperm; male infertility
CGNL1	Cingulin like 1	Hyperplasia_prostate	abnormal epididymis morphology; enlarged epididymis
CHFR	Checkpoint with forkhead and ring finger domains	Maligneo_prostate	abnormal testis morphology; small testis
CHMP2B	Charged multivesicular body protein 2b	Maligneo_prostate	abnormal testis morphology; small testis; absent seminal vesicle; enlarged seminal vesicle	abnormal uterus morphology; blind uterus
CHST15	Carbohydrate Sulfotransferase 15	Maligneo_prostate			decreased litter size
CLCA1	Chloride Channel Accessory 1	Hyperplasia_prostate; Maligneo_prostate		hydrometra
CLCA2	Chloride Channel Accessory 2	Hyperplasia_prostate; Maligneo_prostate	small testis; abnormal testis morphology
CLDN11	Claudin 11	Maligneo_prostate	small testis; abnormal spermatogenesis; azoospermia; male infertility; abnormal Sertoli cell barrier morphology; abnormal seminiferous tubule morphology
CNGA3	Cyclic Nucleotide Gated Channel Subunit Alpha 3	Male_infertility		enlarged uterus
CNTROB	Centrobin, Centriole Duplication And Spindle Assembly Protein	Maligneo_prostate; Testicular_dysfunction	male infertility
COA5	Cytochrome C Oxidase Assembly Factor 5	Male_infertility		abnormal uterus morphology
COBL	Cordon-Bleu WH2 Repeat Protein	Maligneo_prostate			decreased litter size
COL17A1	Collagen Type XVII Alpha 1 Chain	Hyperplasia_prostate; Maligneo_prostate		hydrometra	abnormal fertility/fecundity
CREB3L4	CAMP Responsive Element Binding Protein 3 Like 4	Maligneo_prostate	oligozoospermia; abnormal spermatid morphology; decreased male germ cell number; multinucleated giant male germ cells; abnormal seminiferous tubule morphology
CSF1R	Colony Stimulating Factor 1 Receptor	Maligneo_prostate	oligozoospermia; reduced male fertility	abnormal mammary gland growth during pregnancy; prolonged estrous cycle; prolonged diestrus	abnormal sexual interaction
CTDNEP1	CTD Nuclear Envelope Phosphatase 1	Testicular_dysfunction			abnormal primordial germ cell morphology; decreased primordial germ cell number
CUZD1	CUB And Zona Pellucida Like Domains 1	Hyperplasia_prostate; Maligneo_prostate; Prostate_specific_antigen		impaired mammary gland growth during pregnancy; abnormal branching of the mammary ductal tree; abnormal mammary gland growth during lactation; abnormal mammary gland alveolus morphology; decreased mammary gland epithelial cell proliferation
CXCL14	C-X-C Motif Chemokine Ligand 17	Hyperplasia_prostate			decreased litter size
CXCL17	C-X-C Motif Chemokine Ligand 14	Maligneo_prostate		abnormal uterus morphology; enlarged uterus
CYP26B1	Cytochrome P450 Family 26 Subfamily B Member 1	Maligneo_prostate	small testis; abnormal spermatogenesis; abnormal male meiosis; decreased male germ cell number; abnormal male germ cell apoptosis; increased Leydig cell number; abnormal seminiferous tubule morphology; small seminiferous tubules
CYP27B1	Cytochrome P450 Family 27 Subfamily B Member 1	Hyperplasia_prostate		female infertility; small uterus; absent corpus luteum; abnormal ovarian folliculogenesis; absent mature ovarian follicles; small ovary; absent estrous cycle; endometrium hypoplasia; anovulation
CYP2B6	Cytochrome P450 Family 2 Subfamily B Member 6	Maligneo_prostate	abnormal seminal vesicle morphology
CYRIB	CYFIP Related Rac1 Interactor B	Hyperplasia_prostate; Maligneo_prostate	male infertility
C3ORF22	Chromosome 3 Open Reading Frame 22	Maligneo_prostate			reproductive system phenotype
DCAF17	DDB1 And CUL4 Associated Factor 17	Maligneo_prostate	abnormal acrosome morphology; detached acrosome; abnormal acrosome assembly; abnormal spermatogenesis; asthenozoospermia; globozoospermia; oligozoospermia; teratozoospermia; abnormal sperm flagellum morphology; abnormal sperm head morphology; abnormal sperm nucleus morphology; abnormal sperm midpiece morphology; abnormal male meiosis; male infertility; increased male germ cell apoptosis		abnormal manchette morphology; elongated manchette
DCN	Decorin	Maligneo_testis		reduced female fertility
DDHD1	DDHD Domain Containing 1	Maligneo_prostate	decreased testis weight; asthenozoospermia; oligozoospermia; teratozoospermia; kinked sperm flagellum; hairpin sperm flagellum; abnormal sperm mitochondrial sheath morphology; abnormal sperm annulus morphology; reduced male fertility
DDIAS	DNA Damage Induced Apoptosis Suppressor	Maligneo_prostate	abnormal spermatid morphology; decreased male germ cell number
DDO	D-Aspartate Oxidase	Maligneo_prostate	failure of ejaculation
DELE1	DAP3 Binding Cell Death Enhancer 1	Maligneo_testis		abnormal ovary morphology; enlarged ovary
DENND1A	DENN Domain Containing 1A	Maligneo_prostate			abnormal primordial germ cell migration
DGUOK	Deoxyguanosine Kinase	Maligneo_prostate		female infertility
DHH	Desert Hedgehog Signaling Molecule	Maligneo_prostate	abnormal testis morphology; small testis; decreased testis weight; abnormal testis cord formation; arrest of spermatogenesis; abnormal spermatogenesis; azoospermia; abnormal spermatogonia morphology; abnormal spermatocyte morphology; abnormal spermatid morphology; arrest of spermiogenesis; male pseudohermaphroditism; male infertility; abnormal male germ cell morphology; cryptorchism; increased Leydig cell number; abnormal Leydig cell morphology; decreased Leydig cell number; abnormal Sertoli cell morphology; abnormal peritubular myoid cell morphology; abnormal seminiferous tubule morphology; decreased number of peritubular myoid cells		abnormal anogenital distance
DICER1	Dicer 1, Ribonuclease III	Maligneo_prostate	small testis; abnormal efferent ductules of testis morphology; decreased testis weight; dilated efferent ductule of testis; testis degeneration; abnormal acrosome morphology; abnormal spermatogenesis; abnormal spermiogenesis; oligozoospermia; azoospermia; teratozoospermia; abnormal spermatid morphology; abnormal sperm flagellum morphology; abnormal sperm head morphology; abnormal sperm nucleus morphology; small sperm head; pinhead sperm; kinked sperm flagellum; thin sperm flagellum; abnormal sperm midpiece morphology; abnormal sperm mitochondrial sheath morphology; absent sperm mitochondrial sheath; absent sperm fibrous sheath; male infertility; decreased male germ cell number; abnormal male germ cell morphology; increased male germ cell apoptosis; abnormal epididymis morphology; small epididymis; abnormal epididymis epithelium morphology; increased epididymal epithelium cell proliferation; increased Leydig cell number; abnormal Sertoli cell morphology; ectopic Sertoli cells; increased Sertoli cell proliferation; abnormal seminiferous tubule epithelium morphology; seminiferous tubule degeneration; small seminiferous tubules	abnormal uterus morphology; small uterus; decreased uterus weight; failure of embryo implantation; abnormal female meiosis; female infertility; decreased ovary weight; abnormal pregnancy; decreased endometrial gland number; abnormal oviduct morphology; abnormal oviduct transport; short oviduct; decreased ovulation rate; decreased superovulation rate; abnormal oocyte morphology; thin myometrium; short uterine horn	abnormal manchette morphology; abnormal meiotic spindle morphology
DIDO1	Death Inducer-Obliterator 1	Maligneo_prostate	small testis; decreased testis weight; testis degeneration; reduced male fertility; male infertility	reduced female fertility
DMRT1	Doublesex And Mab-3 Related Transcription Factor 1	Maligneo_testis	male infertility; small testis; abnormal seminiferous tubule morphology; abnormal Sertoli cell morphology; abnormal testis development; abnormal Sertoli cell development; abnormal spermatogonia morphology; increased Sertoli cell proliferation; decreased male germ cell number; abnormal male meiosis
DMRT3	Doublesex And Mab-3 Related Transcription Factor 3	Maligneo_testis			abnormal reproductive system development
DMRTC2	DMRT Like Family C2	Maligneo_prostate	small testis; testis hypoplasia; abnormal testis development; decreased testis weight; abnormal spermatogenesis; azoospermia; abnormal spermatogonia morphology; abnormal spermatocyte morphology; abnormal spermatid morphology; arrest of male meiosis; male infertility; decreased male germ cell number; abnormal male germ cell morphology; increased male germ cell apoptosis; abnormal Sertoli cell morphology		abnormal gametogenesis
DNAH11	Dynein Axonemal Heavy Chain 11	Hyperplasia_prostate; Maligneo_prostate		abnormal embryo implantation	reduced fertility; decreased litter size
DNAH2	Dynein Axonemal Heavy Chain 2	Maligneo_prostate; Testicular_dysfunction	abnormal spermiogenesis; oligozoospermia; absent sperm flagellum; abnormal sperm flagellum morphology; abnormal sperm head morphology; kinked sperm flagellum; coiled sperm flagellum; short sperm flagellum; abnormal sperm connecting piece morphology; abnormal sperm midpiece morphology; abnormal sperm mitochondrial sheath morphology; absent sperm mitochondrial sheath; abnormal sperm annulus morphology; abnormal sperm principal piece morphology; abnormal sperm end piece morphology; abnormal sperm axoneme morphology; immotile sperm; abnormal sperm fibrous sheath morphology; absent sperm fibrous sheath; abnormal sperm flagellum thickness; male infertility; abnormal seminal vesicle morphology; abnormal outer dense fiber morphology		abnormal outer dense fiber morphology
DNAJC5	DnaJ Heat Shock Protein Family (Hsp40) Member C5	Maligneo_prostate	bilateral cryptorchism
DPCD	Deleted In Primary Ciliary Dyskinesia Homolog (Mouse)	Maligneo_testis	male infertility; asthenozoospermia; globozoospermia; teratozoospermia; short sperm flagellum
DPEP3	Dipeptidase 3	Maligneo_prostate	oligozoospermia
DPF2	Double PHD Fingers 2	Hyperplasia_prostate	abnormal seminal vesicle morphology
DSE	Dermatan Sulfate Epimerase	Maligneo_prostate			decreased litter size
DTNBP1	Dystrobrevin Binding Protein 1	Hyperplasia_prostate		abnormal uterus morphology
DYNLRB2	Dynein Light Chain Roadblock-Type 2	Hyperplasia_prostate	male infertility
E2F1	E2F Transcription Factor 1	Hyperplasia_prostate	seminiferous tubule degeneration; increased Leydig cell number; testicular atrophy; decreased testis weight		increased reproductive system tumor incidence
EBF2	EBF Transcription Factor 2	Hyperplasia_prostate; Maligneo_prostate	male infertility; abnormal epididymis morphology; abnormal seminiferous tubule morphology; abnormal testis morphology; testis hypoplasia	female infertility; abnormal ovary size	abnormal fertility/fecundity; abnormal reproductive system morphology; abnormal sexual interaction
EDA	Ectodysplasin A	Maligneo_prostate	absent male preputial gland	female infertility
EHD1	EH Domain Containing 1	Maligneo_prostate	decreased testis weight; abnormal acrosome morphology; abnormal spermatogenesis; abnormal spermiation; azoospermia; abnormal spermatogonia morphology; abnormal spermatocyte morphology; abnormal spermatid morphology; arrest of spermiogenesis; abnormal male meiosis; male infertility; increased male germ cell apoptosis; abnormal Sertoli cell phagocytosis; seminiferous tubule degeneration		abnormal germ cell morphology
EIF2S2	Eukaryotic Translation Initiation Factor 2 Subunit Beta	Hyperplasia_prostate	decreased testis weight		decreased litter size; decreased primordial germ cell proliferation
EIF2S3	Eukaryotic Translation Initiation Factor 2 Subunit Gamma	Hyperplasia_prostate	abnormal spermatogonia proliferation; azoospermia; abnormal spermatocyte morphology; abnormal spermatid morphology; male infertility; testis hypoplasia; decreased testis weight
ELAVL4	ELAV Like RNA Binding Protein 4	Hyperplasia_prostate			abnormal fertility/fecundity
EMX2	Empty Spiracles Homeobox 2	Redundant_prepuce_phimosis_paraphimosis	absent vas deferens; absent seminal vesicle; absent epididymis; absent efferent ductules of testis; absent testes; absent internal male genitalia	absent oviduct; absent ovary; absent cranial vagina; absent internal female genitalia	abnormal primary sex determination; agonadal
ENO4	Enolase 4	Redundant_prepuce_phimosis_paraphimosis	male infertility; asthenozoospermia; oligozoospermia; decreased testis weight; decreased epididymis weight; abnormal sperm flagellum morphology; kinked sperm flagellum; abnormal sperm midpiece morphology; abnormal sperm annulus morphology; absent sperm annulus; abnormal sperm principal piece morphology; abnormal sperm end piece morphology; abnormal sperm axoneme morphology; abnormal sperm fibrous sheath morphology
EPB41L2	Erythrocyte Membrane Protein Band 4.1 Like 2	Maligneo_prostate	small testis; decreased testis weight; abnormal spermatogenesis; oligozoospermia; male infertility; abnormal seminiferous tubule epithelium morphology
EPB41L5	Erythrocyte Membrane Protein Band 4.1 Like 5	Hydrocele			abnormal germ layer development
EPHB2	EPH Receptor B2	Maligneo_prostate			abnormal anogenital distance
ESPL1	Extra Spindle Pole Bodies Like 1, Separase	Hydrocele; Maligneo_prostate	male infertility; abnormal male germ cell morphology; abnormal spermatogenesis; abnormal spermatogonia morphology; abnormal spermatocyte morphology; abnormal spermatid morphology; small testis	female infertility	infertility; abnormal gonadal ridge morphology; absent primordial germ cells; decreased primordial germ cell proliferation
EWSR1	EWS RNA Binding Protein 1	Hyperplasia_prostate; Maligneo_prostate	arrest of spermatogenesis; azoospermia; male infertility; small testis; abnormal meiosis; arrest of male meiosis; abnormal DNA methylation during gametogenesis; decreased testis weight		abnormal DNA methylation during gametogenesis; abnormal meiosis
EXOSC10	Exosome Component 10	Hyperplasia_prostate		reduced female fertility; abnormal oocyte morphology; decreased oocyte number	decreased litter size
F13A1	Coagulation Factor XIII A Chain	Hyperplasia_prostate		reduced female fertility; uterine hemorrhage; abnormal pregnancy
FAF1	Fas Associated Factor 1	Hyperplasia_prostate	male infertility
FAM20C	FAM20C Golgi Associated Secretory Pathway Kinase	Maligneo_prostate	male infertility; decreased Leydig cell number	female infertility
FAM53A	Family With Sequence Similarity 53 Member A	Hyperplasia_prostate	abnormal seminal vesicle morphology; enlarged seminal vesicle
FANCI	FA Complementation Group I	Maligneo_prostate	small testis; decreased testis weight; oligozoospermia; azoospermia; male infertility; decreased male germ cell number; increased male germ cell apoptosis; seminiferous tubule degeneration	female infertility	abnormal DNA methylation during gametogenesis; small gonad
FANCL	FA Complementation Group L	Hyperplasia_prostate	oligozoospermia; male infertility; small epididymis; small testis; decreased male germ cell number; abnormal seminiferous tubule morphology; abnormal Sertoli cell morphology	female infertility; small uterus; abnormal female reproductive system morphology; abnormal endometrial gland morphology; impaired ovarian folliculogenesis; small ovary; abnormal estrous cycle; absent estrous cycle; decreased superovulation rate; failure of superovulation; ovary cyst; small uterine cervix; decreased corpora lutea number; thin myometrium	absent germ cells; decreased primordial germ cell number; decreased primordial germ cell proliferation
FAU	FAU Ubiquitin Like And Ribosomal Protein S30 Fusion	Hyperplasia_prostate		abnormal endometrium morphology	decreased litter size
FBRSL1	Fibrosin Like 1	Maligneo_prostate	small testis; small epididymis; small seminal vesicle
FBXO43	F-Box Protein 43	Hyperplasia_prostate	azoospermia; male infertility; small testis; increased male germ cell apoptosis; arrest of male meiosis; decreased testis weight	female infertility; abnormal female meiosis; abnormal oocyte morphology; parthenogenesis
FCGBP	Fc Gamma Binding Protein	Maligneo_prostate	abnormal seminal vesicle morphology
FCRLA	Fc Receptor Like A	Hyperplasia_prostate; Maligneo_prostate		abnormal uterus morphology; enlarged uterus; hydrometra
FER1L5	Fer-1 Like Family Member 5	Male_infertility	reduced male fertility; impaired acrosome reaction; impaired sperm penetration of zona pellucida; failure of sperm-egg fusion
FGF9	Fibroblast Growth Factor 9	Maligneo_prostate	abnormal testis morphology; testis hypoplasia; ovotestis; abnormal testis cord formation; disorganized testis cords; epididymis hypoplasia; abnormal Leydig cell differentiation; abnormal Sertoli cell development; decreased number of peritubular myoid cells		abnormal primary sex determination; primary sex reversal
FGF4	Fibroblast Growth Factor 4	Maligneo_prostate		empty decidua capsularis	abnormal reproductive system morphology
FGFR2	Fibroblast Growth Factor Receptor 2	Prostate_specific_antigen; Hyperplasia_prostate; Maligneo_prostate	decreased prostate gland duct number; reduced male fertility; abnormal seminal vesicle morphology; increased prostate gland weight; abnormal prostate gland branching morphogenesis; abnormal seminal vesicle development; abnormal branching involved in seminal vesicle morphogenesis; abnormal seminal vesicle muscle layer morphology	female infertility; abnormal decidualization; absent mammary gland; abnormal mammary placode morphology; abnormal mammary gland bud morphology	abnormal perineum morphology; primary sex reversal; abnormal decidualization
FGFR3	Fibroblast Growth Factor Receptor 3	Hyperplasia_prostate	male infertility	reduced female fertility
FMN2	Formin 2	Hyperplasia_prostate		reduced female fertility; abnormal female meiosis; abnormal oocyte morphology; abnormal pregnancy; abnormal primary polar body morphology
FOXI1	Forkhead Box I1	Maligneo_prostate	abnormal sperm physiology; kinked sperm flagellum; male infertility; abnormal epididymis morphology; increased epididymis weight; enlarged epididymis	impaired sperm migration in female genital tract
FOXO3	Forkhead Box O3	Maligneo_prostate		reduced female fertility; female infertility; abnormal ovary physiology; enlarged ovary; increased ovary tumor incidence; impaired ovarian folliculogenesis; abnormal ovarian folliculogenesis; abnormal ovarian follicle morphology; decreased mature ovarian follicle number; absent ovarian follicles; abnormal ovarian follicle number; abnormal primordial ovarian follicle morphology; increased ovarian teratoma incidence; decreased primordial ovarian follicle number; decreased primary ovarian follicle number; increased atretic ovarian follicle number; increased secondary ovarian follicle number; abnormal superovulation; abnormal estrous cycle; absent estrous cycle; abnormal oocyte morphology; abnormal oogenesis; oocyte degeneration; absent corpus luteum; increased corpora lutea number	early reproductive senescence
FOXO4	Forkhead Box O4	Hyperplasia_prostate	male infertility
GABBR1	Gamma-Aminobutyric Acid Type B Receptor Subunit 1	Hyperplasia_prostate		reduced female fertility; short proestrus; prolonged estrus; abnormal estrous cycle
GAL	Galanin And GMAP Prepropeptide	Maligneo_prostate	decreased testis weight; enlarged seminal vesicle
GALNT3	Polypeptide N-Acetylgalactosaminyltransferase 3	Maligneo_prostate	small testis; increased testis apoptosis; abnormal acrosome assembly; abnormal spermiogenesis; asthenozoospermia; globozoospermia; oligozoospermia; teratozoospermia; abnormal spermatid morphology; abnormal sperm head morphology; abnormal sperm nucleus morphology; abnormal sperm mitochondrial sheath morphology; immotile sperm; male infertility; increased male germ cell apoptosis; calcified testicular artery; decreased Sertoli cell number; abnormal seminiferous tubule morphology; small seminiferous tubules
GAS2L2	Growth Arrest Specific 2 Like 2	Hyperplasia_prostate; Maligneo_prostate	male infertility	female infertility
GATA2	GATA Binding Protein 2	Hyperplasia_prostate; Maligneo_prostate	abnormal epididymis morphology; absent epididymis; enlarged epididymis; decreased seminal vesicle weight	female infertility; abnormal uterus physiology; abnormal ovary morphology; abnormal endometrium morphology; abnormal decidualization; failure of embryo implantation
GATA5	GATA Binding Protein 5	Maligneo_prostate		abnormal vagina morphology; abnormal vagina epithelium morphology; abnormal vagina orifice morphology; vaginal inflammation; abnormal female reproductive system morphology; reduced female fertility; female preputial gland hypoplasia; enlarged clitoris; absent clitoral bone	abnormal perineum morphology; perineal fistula; short perineum
GATA6	GATA Binding Protein 6	Hyperplasia_prostate			reduced fertility
GARS1	Glycyl-TRNA Synthetase 1	Maligneo_prostate	abnormal seminal vesicle morphology
GDF7	Growth Differentiation Factor 7	Maligneo_prostate	male infertility; abnormal branching involved in seminal vesicle morphogenesis; abnormal seminal vesicle epithelium morphology; abnormal seminal vesicle morphology; small seminal vesicle
GGCX	Gamma-Glutamyl Carboxylase	Maligneo_prostate	abnormal testis morphology; small testis; decreased testis weight; increased testis apoptosis; abnormal sperm motility; oligozoospermia; teratozoospermia; abnormal spermatid morphology; abnormal sperm flagellum morphology; abnormal sperm head morphology; coiled sperm flagellum; decreased hyperactivated sperm motility; abnormal sperm midpiece morphology; male infertility; increased male germ cell apoptosis; testicular atrophy; abnormal Sertoli cell morphology; abnormal seminiferous tubule morphology	vaginal hemorrhage; uterine hemorrhage
GGNBP1	Gametogenetin Binding Protein 1 (Pseudogene)	Hyperplasia_prostate	abnormal spermiogenesis; asthenozoospermia; teratozoospermia; abnormal sperm head morphology; kinked sperm flagellum; male infertility; abnormal acrosome morphology; abnormal seminiferous tubule epithelium morphology
GGNBP2	Gametogenetin Binding Protein 2	Maligneo_prostate	small testis; decreased testis weight; abnormal testis physiology; increased testis apoptosis; abnormal acrosome morphology; detached acrosome; abnormal acrosome assembly; abnormal spermatogenesis; azoospermia; abnormal spermatid morphology; arrest of spermiogenesis; male infertility; decreased male germ cell number; abnormal epididymis morphology; small epididymis; decreased Sertoli cell number; abnormal seminiferous tubule epithelium morphology; abnormal seminiferous tubule morphology; small seminiferous tubules
GHRHR	Growth Hormone Releasing Hormone Receptor	Maligneo_prostate	reduced male fertility
GLRB	Glycine Receptor Beta	Hyperplasia_prostate	reduced male fertility; impaired acrosome reaction		impaired fertilization
GMNN	Geminin DNA Replication Inhibitor	Hyperplasia_prostate			decreased litter size
GNPDA1	Glucosamine-6-Phosphate Deaminase 1	Maligneo_testis		abnormal uterus morphology; abnormal embryo size; embryonic growth retardation
GOPC	Golgi Associated PDZ And Coiled-Coil Motif Containing	Maligneo_prostate	absent acrosome; abnormal acrosome morphology; detached acrosome; abnormal spermatogenesis; asthenozoospermia; globozoospermia; abnormal sperm flagellum morphology; abnormal sperm nucleus morphology; coiled sperm flagellum; abnormal sperm mitochondrial sheath morphology; male infertility		impaired fertilization
GORASP2	Golgi Reassembly Stacking Protein 2	Maligneo_prostate	abnormal acrosome morphology; abnormal spermiogenesis; asthenozoospermia; oligozoospermia; abnormal spermatocyte morphology; abnormal sperm head morphology; abnormal sperm midpiece morphology; male infertility
GPBAR1	G Protein-Coupled Bile Acid Receptor 1	Maligneo_prostate	abnormal testis morphology; small testis
GPR160	G Protein-Coupled Receptor 160	Maligneo_prostate	abnormal testis morphology; small testis
GPRC6A	G Protein-Coupled Receptor Class C Group 6 Member A	Maligneo_prostate	small testis; decreased testis weight; oligozoospermia; abnormal external male genitalia morphology; abnormal internal male genitalia morphology; increased male germ cell apoptosis; decreased epididymis weight; decreased seminal vesicle weight		decreased litter size
GPX5	Glutathione Peroxidase 5	Hyperplasia_prostate	abnormal sperm nucleus morphology; reduced male fertility
GREM2	Gremlin 2, DAN Family BMP Antagonist	Hyperplasia_prostate		reduced female fertility; increased primary ovarian follicle number; decreased tertiary ovarian follicle number; abnormal secondary ovarian follicle morphology; prolonged metestrus; abnormal diestrus; prolonged diestrus; short estrus; abnormal estrous cycle; ovary inflammation; abnormal ovary physiology; decreased corpora lutea number	decreased litter size
GRN	Granulin Precursor	Maligneo_prostate	abnormal ejaculation
GUSB	Glucuronidase Beta	Maligneo_prostate	male infertility		abnormal sexual interaction
H3F3B	H3.3 Histone B	Maligneo_prostate	arrest of spermiogenesis; male infertility	reduced female fertility
HBZ	Hemoglobin Subunit Zeta	Hyperplasia_prostate			decreased litter size
HDAC3	Histone Deacetylase 3	Maligneo_testis		failure of embryo implantation; abnormal decidualization; abnormal endometrium morphology; abnormal uterine receptivity; abnormal embryo attachment; abnormal uterus physiology; endometrium fibrosis; female infertility
HDDC3	HD Domain Containing 3	Maligneo_prostate	male infertility
HENMT1	HEN Methyltransferase 1	Hyperplasia_prostate	asthenozoospermia; oligozoospermia; abnormal spermiation; abnormal sperm nucleus morphology; pinhead sperm; short sperm flagellum; absent sperm mitochondrial sheath; male infertility; arrest of male meiosis; decreased testis weight; abnormal manchette morphology
HERC2	HECT And RLD Domain Containing E3 Ubiquitin Protein Ligase 2	Maligneo_prostate	oligozoospermia; abnormal spermatid morphology; male infertility; decreased male germ cell number	reduced female fertility; female infertility; decreased corpora lutea number
HMCES	5-Hydroxymethylcytosine Binding, ES Cell Specific	Maligneo_prostate			decreased litter size
HMGA1	High Mobility Group AT-Hook 1	Hyperplasia_prostate	abnormal spermatogenesis; azoospermia; male infertility; small epididymis; small testis; decreased male germ cell number; small seminiferous tubules; abnormal seminiferous tubule morphology; abnormal seminiferous tubule epithelium morphology; abnormal Sertoli cell morphology
HMX3	H6 Family Homeobox 3	Hyperplasia_prostate		reduced female fertility; abnormal decidualization; failure of embryo implantation
HOXA10	Homeobox A10	Hyperplasia_prostate; Maligneo_prostate	abnormal spermatogenesis; azoospermia; reduced male fertility; male infertility; seminiferous tubule degeneration; small testis; cryptorchism; unilateral cryptorchism; bilateral cryptorchism; abnormal seminal vesicle development; small seminiferous tubules; abnormal Sertoli cell morphology; short perineum; small prostate gland anterior lobe; abnormal prostate gland anterior lobe morphology; abnormal gubernaculum morphology; absent male inguinal canal; abnormal vas deferens morphology; absent scrotum	reduced female fertility; female infertility; uterus cyst; absent peritoneal vaginal process; decreased ductal branching in the coagulating gland	abnormal gubernaculum morphology; decreased litter size; short perineum
HOXA11	Homeobox A11	Hyperplasia_prostate; Maligneo_prostate	abnormal spermatogenesis; azoospermia; reduced male fertility; male infertility; small testis; cryptorchism; increased male germ cell apoptosis; abnormal vas deferens morphology; vas deferens hypoplasia	female infertility; decreased endometrial gland number; absent endometrial glands; abnormal endometrium morphology; thin endometrium; abnormal uterine environment	infertility; decreased litter size
HOXA13	Homeobox A13	Hyperplasia_prostate; Maligneo_prostate	infertility; male infertility; small seminal vesicle; abnormal seminal vesicle morphology; abnormal branching involved in seminal vesicle morphogenesis; short perineum; small prostate gland ventral lobe; decreased prostate gland duct number; abnormal prostate gland anterior lobe morphology; small prostate gland dorsolateral lobe; abnormal penile bone morphology; small penile bone; abnormal ampullary gland morphology	female infertility; small vagina; vesicovaginal fistula; abnormal uterine cervix morphology; dilated uterine horn; uterine cervix hypoplasia	infertility; short perineum
HOXA4	Homeobox A4	Hyperplasia_prostate; Maligneo_prostate		abnormal uterus morphology
HOXA5	Homeobox A5	Hyperplasia_prostate; Maligneo_prostate		prolonged metestrus; prolonged diestrus; short estrus; abnormal estrous cycle; prolonged estrous cycle; ovary cyst	early sexual maturation
HOXB13	Homeobox B13	Maligneo_prostate	abnormal prostate gland physiology; abnormal prostate gland ventral lobe morphology
IFITM5	Interferon Induced Transmembrane Protein 5	Hyperplasia_prostate			decreased litter size
IGF2R	Insulin Like Growth Factor 2 Receptor	Maligneo_prostate	reduced male fertility	abnormal uterus morphology; enlarged uterus; vagina atresia; abnormal external female genitalia morphology; reduced female fertility; female infertility; thin endometrium; absent endometrial glands
IL1RN	Interleukin 1 Receptor Antagonist	Hydrocele; Spermatocele			reduced fertility
IL21	Interleukin 21	Hyperplasia_prostate	enlarged testis
IL2RG	Interleukin 2 Receptor Subunit Gamma	Hyperplasia_prostate		prolonged metestrus; prolonged diestrus; abnormal estrous cycle; prolonged estrous cycle; absent uterine NK cells; abnormal maternal decidual layer morphology; abnormal decidua basalis morphology; abnormal placenta metrial gland morphology
IL9	Interleukin 9	Hyperplasia_prostate	abnormal testis morphology; enlarged testis	abnormal uterus morphology
INHBB	Inhibin Subunit Beta B	Hydrocele		long gestation period; reduced female fertility
INS	Insulin	Maligneo_prostate	abnormal Leydig cell morphology
IP6K3	Inositol Hexakisphosphate Kinase 3	Hyperplasia_prostate			decreased litter size
ITGB3	Integrin Subunit Beta 3	Maligneo_prostate		reduced female fertility; uterine hemorrhage; increased miscarriage rate; abnormal uterine environment
ITGB7	Integrin Subunit Beta 7	Hydrocele; Maligneo_prostate		abnormal uterine NK cell morphology; increased uterine NK cell number; abnormal myometrium morphology
JAM3	Junctional Adhesion Molecule 3	Hyperplasia_prostate	arrest of spermatogenesis; globozoospermia; azoospermia; abnormal spermatid morphology; male infertility; small testis; decreased male germ cell number; increased male germ cell apoptosis; abnormal seminiferous tubule morphology; abnormal manchette morphology
JAZF1	JAZF Zinc Finger 1	Hyperplasia_prostate; Maligneo_prostate	small testis; abnormal testis morphology
KANSL3	KAT8 Regulatory NSL Complex Subunit 3	Male_infertility		failure of embryo implantation
KCNAB3	Potassium Voltage-Gated Channel Subfamily A Regulatory Beta Subunit 3	Maligneo_prostate; Testicular_dysfunction	abnormal testis morphology; enlarged testis
KCNK18	Potassium Two Pore Domain Channel Subfamily K Member 18	Redundant_prepuce_phimosis_paraphimosis	abnormal epididymis morphology; enlarged epididymis
KCNN4	Potassium Calcium-Activated Channel Subfamily N Member 4	Maligneo_prostate	abnormal testis morphology; enlarged testis; abnormal seminal vesicle morphology; small seminal vesicle	hydrometra
KDM1B	Lysine Demethylase 1B	Hyperplasia_prostate		female infertility
KDM6B	Lysine Demethylase 6B	Testicular_dysfunction	enlarged testis; abnormal spermatogonia morphology; enhanced male fertility		delayed reproductive senescence
KIAA0825	KIAA0825	Hyperplasia_prostate		hydrometra
KISS1R	KISS1 Receptor	Maligneo_prostate	abnormal testis morphology; small testis; decreased testis weight; arrest of spermatogenesis; oligozoospermia; azoospermia; abnormal spermatid morphology; abnormal male reproductive system morphology; arrest of male meiosis; male infertility; small male preputial gland; absent male preputial gland; small penis; absent prostate gland; small prostate gland; decreased prostate gland weight; abnormal epididymis morphology; absent epididymis; decreased epididymis weight; small epididymis; failure of ejaculation; decreased Leydig cell number; abnormal seminal vesicle morphology; absent seminal vesicle; decreased seminal vesicle weight; seminal vesicle hypoplasia; small seminal vesicle; seminiferous tubule degeneration; small seminiferous tubules; delayed balanopreputial separation	abnormal uterus morphology; uterus hypoplasia; small uterus; absent uterus; decreased uterus weight; constricted vagina orifice; vagina atresia; delayed vaginal opening; small vagina; abnormal female reproductive system morphology; female infertility; abnormal ovary morphology; small ovary; absent ovary; decreased ovary weight; absent mature ovarian follicles; absent ovarian follicles; increased atretic ovarian follicle number; anovulation; abnormal estrous cycle; absent estrous cycle; abnormal oogenesis; small uterine cervix; absent corpus luteum	infertility; abnormal fertility/fecundity; abnormal anogenital distance; abnormal reproductive system morphology; abnormal reproductive system physiology; abnormal sexual interaction; absent sexual maturation; decreased circulating gonadotropin level; delayed sexual maturation; small gonad
KITLG	KIT Ligand	Maligneo_testis	male infertility; increased Leydig cell number; abnormal spermatogenesis; reduced male fertility; decreased testis weight; azoospermia; decreased male germ cell number	small ovary; impaired ovarian folliculogenesis; abnormal ovarian folliculogenesis; vagina atresia; reduced female fertility; female infertility; decreased oocyte number	reduced fertility; infertility; decreased litter size; abnormal primordial germ cell migration; abnormal primordial germ cell morphology; decreased primordial germ cell number; absent primordial germ cells; early reproductive senescence; decreased primordial germ cell proliferation; increased primordial germ cell apoptosis
KLF5	KLF Transcription Factor 5	Maligneo_prostate	prostate gland hyperplasia; abnormal prostate gland anterior lobe morphology; abnormal prostate gland physiology; decreased prostate gland weight; abnormal prostate gland dorsolateral lobe morphology	failure of embryo implantation; impaired embryo implantation; abnormal embryo attachment; reduced female fertility; female infertility; abnormal uterine receptivity; abnormal decidualization	decreased litter size
KRT1	Keratin 1	Hyperplasia_prostate; Maligneo_prostate	abnormal seminal vesicle morphology; abnormal testis morphology; small testis; abnomal epididymis morphology; small epididymis
KRT2	Keratin 2	Maligneo_prostate	abnormal testis morphology; small testis
KRT72	Keratin 72	Maligneo_prostate	small testis	abnormal uterus morphology; hydrometra
KRT8	Keratin 8	Maligneo_prostate		reduced female fertility; female infertility
LARP1	La Ribonucleoprotein 1, Translational Regulator	Maligneo_prostate	small testis; abnormal seminal vesicle morphology; absent seminal vesicle; enlarged seminal vesicle
LARP6	La Ribonucleoprotein 6, Translational Regulator	Premature_ejaculation	abnormal seminal vesicle morphology
LDAH	Lipid Droplet Associated Hydrolase	Maligneo_prostate	increased prostate intraepithelial neoplasia incidence
LHX5	LIM Homeobox 5	Hyperplasia_prostate	small seminal vesicle; abnormal seminal vesicle morphology
LIPC	Lipase C, Hepatic Type	Hyperplasia_prostate		small ovary; decreased ovulation rate	abnormal reproductive system physiology; decreased litter size
LIPE	Lipase E, Hormone Sensitive Type	Maligneo_prostate	abnormal testis morphology; small testis; decreased testis weight; abnormal spermiogenesis; asthenozoospermia; oligozoospermia; azoospermia; abnormal spermatid morphology; reduced male fertility; male infertility; decreased male germ cell number; abnormal epididymis morphology; abnormal seminiferous tubule epithelium morphology
LKAAEAR1	LKAAEAR Motif Containing 1	Maligneo_prostate	male infertility
LMTK2	Lemur Tyrosine Kinase 2	Maligneo_prostate	abnormal testis morphology; small testis; arrest of spermatogenesis; azoospermia; male infertility
LNPEP	Leucyl And Cystinyl Aminopeptidase	Hyperplasia_prostate	abnormal seminal vesicle morphology
LRCOL1	Leucine Rich Colipase Like 1	Maligneo_prostate			reproductive system phenotype
LRP1	LDL Receptor Related Protein 1	Hyperplasia_prostate			reduced fertility
LRRC46	Leucine Rich Repeat Containing 46	Maligneo_prostate	detached acrosome; abnormal spermatogenesis; oligozoospermia; absent sperm flagellum; abnormal sperm flagellum morphology; abnormal sperm head morphology; coiled sperm flagellum; short sperm flagellum; abnormal sperm mitochondrial sheath morphology; abnormal sperm axoneme morphology; immotile sperm; absent sperm fibrous sheath; absent sperm axonemal central pair; male infertility		abnormal manchette morphology; abnormal outer dense fiber morphology; elongated manchette
LRRC56	Leucine Rich Repeat Containing 56	Hyperplasia_prostate	male infertility
LUM	Lumican	Maligneo_testis	reduced male fertility
LYPD4	LY6/PLAUR Domain Containing 4	Maligneo_prostate	abnormal sperm physiology; impaired binding of sperm to zona pellucida; male infertility	impaired sperm migration in female genital tract	decreased fertilization frequency; impaired fertilization
MAF	MAF BZIP Transcription Factor	Hyperplasia_prostate		abnormal ovary morphology; enlarged ovary
MAFB	MAF BZIP Transcription Factor B	Maligneo_prostate	reduced male fertility	reduced female fertility
MAJIN	Membrane Anchored Junction Protein	Hyperplasia_prostate	azoospermia; small testis; arrest of male meiosis	absent oocytes
MAN2A2	Mannosidase Alpha Class 2A Member 2	Maligneo_prostate	small testis; abnormal spermatogenesis; oligozoospermia; male infertility
MANBA	Mannosidase Beta	Maligneo_testis	abnormal epididymis epithelium morphology
MARCKSL1	MARCKS Like 1	Maligneo_prostate			abnormal fertility/fecundity
MCRS1	Microspherule Protein 1	Maligneo_prostate		failure of embryo implantation
MERTK	MER Proto-Oncogene, Tyrosine Kinase	Hydrocele; Maligneo_prostate	decreased Sertoli cell phagocytosis	vagina atresia
MGRN1	Mahogunin Ring Finger 1	Hyperplasia_prostate			decreased litter size
MLLT10	MLLT10 Histone Lysine Methyltransferase DOT1L Cofactor	Hyperplasia_prostate		abnormal ovary morphology; enlarged ovary
MLLT6	MLLT6, PHD Finger Containing	Maligneo_prostate		abnormal uterus morphology
MMP12	Matrix Metallopeptidase 12	Maligneo_prostate			decreased litter size
MMP20	Matrix Metallopeptidase 20	Maligneo_prostate	abnormal seminal vesicle morphology; small seminal vesicle
MMP9	Matrix Metallopeptidase 9	Maligneo_prostate			reduced fertility; decreased litter size
MNS1	Meiosis Specific Nuclear Structural 1	Hyperplasia_prostate	oligozoospermia; abnormal spermatid morphology; abnormal sperm flagellum morphology; kinked sperm flagellum; short sperm flagellum; abnormal sperm mitochondrial sheath morphology; abnormal sperm axoneme morphology; immotile sperm; absent sperm fibrous sheath; male infertility; abnormal epididymis morphology; abnormal outer dense fiber morphology; decreased testis weight
MSMB	Microseminoprotein Beta	Prostate_specific_antigen; Maligneo_prostate	increased prostate intraepithelial neoplasia incidence; increased prostate gland adenocarcinoma incidence; enlarged prostate gland dorsolateral lobe; enlarged prostate gland ventral lobe
MYC	MYC Proto-Oncogene, BHLH Transcription Factor	Prostate_specific_antigen; Hyperplasia_prostate; Maligneo_prostate	increased Leydig cell number	reduced female fertility; abnormal mammary gland morphology; abnormal mammary gland development; mammary gland hyperplasia; abnormal branching of the mammary ductal tree; increased mammary adenocarcinoma incidence; mammary gland alveolar hyperplasia; mammary gland duct hyperplasia; abnormal involution of the mammary gland; abnormal mammary gland lobule morphology; abnormal mammary gland alveolus morphology; abnormal mammary gland epithelium physiology; increased mammary gland tumor incidence; increased mammary gland apoptosis	decreased litter size
NAA38	N-Alpha-Acetyltransferase 38, NatC Auxiliary Subunit	Maligneo_prostate; Testicular_dysfunction		abnormal uterus morphology; hydrometra
NABP1	Nucleic Acid Binding Protein 1	Maligneo_prostate	small testis; decreased testis weight
NANOS3	Nanos C2HC-Type Zinc Finger 3	Maligneo_prostate	decreased testis weight; azoospermia; male infertility	female infertility; small ovary	absent germ cells; decreased primordial germ cell number; small gonad
NCOA6	Nuclear Receptor Coactivator 6	Hyperplasia_prostate	reduced male fertility	reduced female fertility; female infertility; abnormal mammary gland growth during pregnancy; abnormal decidualization; abnormal uterine receptivity; abnormal luminal closure	decreased litter size
NDRG2	NDRG Family Member 2	Maligneo_prostate	increased testis tumor incidence
NEBL	Nebulette	Hyperplasia_prostate			abnormal reproductive system morphology
NELL2	Neural EGFL Like 2	Maligneo_prostate	impaired binding of sperm to zona pellucida; male infertility; abnormal caput epididymis morphology; epididymis degeneration	impaired sperm migration in female genital tract
NEMP1	Nuclear Envelope Integral Membrane Protein 1	Hyperplasia_prostate	small testis; abnormal testis morphology	reduced female fertility; female infertility; decreased primordial ovarian follicle number; abnormal female meiosis; abnormal oocyte morphology
NEURL4	Neuralized E3 Ubiquitin Protein Ligase 4	Testicular_dysfunction	absent seminal vesicle
NF2	NF2, Moesin-Ezrin-Radixin Like (MERLIN) Tumor Suppressor	Maligneo_prostate			infertility
NFIA	Nuclear Factor I A	Maligneo_prostate	male infertility	reduced female fertility
NICOL1	NELL2 Interacting Cell Ontogeny Regulator 1	Maligneo_prostate	impaired binding of sperm to zona pellucida; male infertility; epididymis degeneration	impaired sperm migration in female genital tract	decreased fertilization frequency
NKAPL	NFKB Activating Protein Like	Hyperplasia_prostate	azoospermia; male infertility; small testis; increased male germ cell apoptosis; arrest of male meiosis
NKD2	NKD Inhibitor Of Wnt Signaling Pathway 2	Hyperplasia_prostate; Maligneo_prostate			decreased litter size
NKX1-1	NK1 Homeobox 1	Hyperplasia_prostate			reduced fertility
NKX2-1	NK2 Homeobox 1	Maligneo_prostate	decreased testis weight; abnormal Leydig cell morphology	reduced female fertility; abnormal ovulation; prolonged estrous cycle; delayed estrous cycle	delayed sexual maturation; early reproductive senescence
NKX3-1	NK3 Homeobox 1	Prostate_specific_antigen; Hyperplasia_prostate; Maligneo_prostate	prostate gland lateral lobe hypoplasia; small prostate gland ventral lobe; small prostate gland anterior lobe; decreased prostate gland duct number; bulbourethral gland hypoplasia; small seminal vesicle; abnormal prostate gland morphology; abnormal prostate gland anterior lobe morphology; prostate gland epithelial hyperplasia; abnormal prostate gland epithelium morphology; abnormal bulbourethral gland morphology; abnormal prostate gland physiology; prostate gland anterior lobe hyperplasia; increased prostate intraepithelial neoplasia incidence; abnormal prostate gland branching morphogenesis; abnormal bulbourethral gland physiology; abnormal bulbourethral gland development; small bulbourethral gland; prostate gland dorsolateral lobe hyperplasia	decreased ductal branching in the coagulating gland	decreased ductal branching in the coagulating gland
NOTCH2	Notch Receptor 2	Maligneo_prostate		abnormal ovary morphology; ovary hemorrhage; ovarian follicular cyst; abnormal pregnancy
NPEPPS	Aminopeptidase Puromycin Sensitive	Maligneo_prostate	small testis; abnormal spermatogenesis; asthenozoospermia; oligozoospermia; abnormal spermatid morphology; male infertility; abnormal Sertoli cell morphology; abnormal seminiferous tubule morphology		reduced fertility; decreased litter size
NPR1	Natriuretic Peptide Receptor 1	Maligneo_prostate			abnormal sex gland physiology
NPL	N-Acetylneuraminate Pyruvate Lyase	Maligneo_prostate			reproductive system phenotype
NR1H2	Nuclear Receptor Subfamily 1 Group H Member 2	Abnormal_spermatozoa; Prostate_specific_antigen; Hyperplasia_prostate; Maligneo_prostate	abnormal spermatogonia proliferation; abnormal Sertoli cell morphology	abnormal uterus physiology; abnormal parturition; abnormal myometrium morphology
NR2E1	Nuclear Receptor Subfamily 2 Group E Member 1	Maligneo_prostate		reduced female fertility
NR2F2	Nuclear Receptor Subfamily 2 Group F Member 2	Hyperplasia_prostate		reduced female fertility; female infertility; abnormal ovary morphology; prolonged metestrus; prolonged diestrus; absent estrus; absent estrous cycle; delayed vaginal opening; vaginal hemorrhage; impaired embryo implantation; abnormal uterine environment; abnormal uterine horn morphology; short uterine horn; abnormal maternal decidual layer morphology; abnormal myometrium morphology; increased miscarriage rate	decreased litter size
NR4A1	Nuclear Receptor Subfamily 4 Group A Member 1	Maligneo_prostate		abnormal uterus physiology
NRG1	Neuregulin 1	Maligneo_prostate	small testis; decreased testis weight; abnormal spermatogenesis; azoospermia; abnormal male reproductive system physiology; abnormal male germ cell apoptosis; abnormal seminiferous tubule morphology	abnormal mammary gland growth during pregnancy
NSUN7	NOP2/Sun RNA Methyltransferase Family Member 7	Maligneo_prostate	abnormal sperm motility; asthenozoospermia; abnormal sperm midpiece morphology; abnormal sperm mitochondrial sheath morphology; reduced male fertility		decreased litter size
NT5C1B	5'-Nucleotidase, Cytosolic IB	Hyperplasia_prostate			reproductive system phenotype
NUDCD3	NudC Domain Containing 3	Hyperplasia_prostate			infertility
NUMBL	NUMB Like Endocytic Adaptor Protein	Maligneo_prostate		reduced female fertility
NUP210L	Nucleoporin 210 Like	Maligneo_prostate	abnormal acrosome morphology; asthenozoospermia; azoospermia; teratozoospermia; abnormal sperm midpiece morphology; male infertility; decreased male germ cell number; seminiferous tubule degeneration
OAS1	2'-5'-Oligoadenylate Synthetase 1	Maligneo_prostate		reduced female fertility; abnormal ovarian follicle morphology; decreased superovulation rate; decreased corpora lutea number	decreased litter size
ODAD2	Outer Dynein Arm Docking Complex Subunit 2	Hyperplasia_prostate	male infertility
ODAD3	Outer Dynein Arm Docking Complex Subunit 3	Maligneo_prostate	asthenozoospermia; oligozoospermia; azoospermia
OGT	O-Linked N-Acetylglucosamine (GlcNAc) Transferase	Hyperplasia_prostate		female infertility
OLFM1	Olfactomedin 1	Maligneo_prostate	abnormal copulatory plug deposition; failure of copulatory plug deposition	delayed vaginal opening; failure of embryo implantation; reduced female fertility; female infertility; decreased ovulation rate; decreased superovulation rate; abnormal estrous cycle; absent corpus luteum	abnormal sexual interaction; delayed sexual maturation
OPHN1	Oligophrenin 1	Maligneo_prostate	asthenozoospermia		decreased litter size
OPRM1	Opioid Receptor Mu 1	Maligneo_prostate	asthenozoospermia; oligozoospermia; reduced male fertility		decreased litter size
OSR1	Odd-Skipped Related Transcription Factor 1	Hyperplasia_prostate	absent testes	absent ovary	abnormal reproductive system morphology; agonadal
OTX1	Orthodenticle Homeobox 1	Maligneo_prostate	small testis; arrest of spermatogenesis; abnormal seminiferous tubule morphology	small ovary; abnormal ovarian folliculogenesis	delayed fertility
OVOL1	Ovo Like Transcriptional Repressor 1	Hyperplasia_prostate	abnormal spermatogenesis; reduced male fertility; seminiferous tubule degeneration; small testis; decreased male germ cell number; small seminiferous tubules; abnormal testis morphology; decreased testis weight	reduced female fertility; dilated uterus; constricted vagina orifice; vagina atresia; dilated uterine cervix
P2RX2	Purinergic Receptor P2X 2	Maligneo_prostate	small testis
PACRG	Parkin Coregulated	Maligneo_prostate	male infertility
PACS1	Phosphofurin Acidic Cluster Sorting Protein 1	Hyperplasia_prostate	abnormal seminal vesicle morphology
PACSIN1	Protein Kinase C And Casein Kinase Substrate In Neurons 1	Hyperplasia_prostate			reduced fertility
PANX2	Pannexin 2	Maligneo_prostate		enlarged uterus; hydrometra
PAX8	Paired Box 8	Hydrocele; Spermatocele	male infertility; arrest of spermatogenesis; absent efferent ductules of testis; decreased testis weight; testicular atrophy; abnormal caput epididymis morphology; abnormal corpus epididymis morphology; absent epididymis; small epididymis; abnormal epididymis epithelium morphology	female infertility; vagina atresia; dilated oviduct; absent endometrium; thin myometrium; uterus hypoplasia; abnormal uterus development; dilated uterine cervix; absent uterine horn
PBX1	Paired Box 1	Hydrocele			abnormal gonad rudiment morphology; abnormal primary sex determination
PCGF2	Polycomb Group Ring Finger 2	Hyperplasia_prostate; Maligneo_prostate	small testis; abnormal testis morphology
PCSK1	Proprotein Convertase Subtilisin/Kexin Type 1	Hyperplasia_prostate	decreased testis weight		reduced fertility; transmission ratio distortion
PCYT1B	Phosphate Cytidylyltransferase 1B, Choline	Hyperplasia_prostate	abnormal spermatogenesis; reduced male fertility; seminiferous tubule degeneration; testicular atrophy	female infertility; abnormal ovary morphology; absent corpus luteum; absent ovarian follicles; ovary hyperplasia
PDE4D	Phosphodiesterase 4D	Maligneo_prostate		reduced female fertility; decreased superovulation rate	decreased litter size
PDGFC	Platelet Derived Growth Factor C	Hyperplasia_prostate	abnormal seminal vesicle morphology
PDHA1	Pyruvate Dehydrogenase E1 Subunit Alpha 1	Hyperplasia_prostate		female infertility; abnormal female meiosis; abnormal oocyte morphology; abnormal polar body morphology; abnormal meiotic spindle morphology
PDK1	Pyruvate Dehydrogenase Kinase 1	Maligneo_prostate	abnormal testis morphology; small testis		reproductive system phenotype
PDK2	Pyruvate Dehydrogenase Kinase 2	Maligneo_prostate	abnormal testis morphology; enlarged testis	abnormal uterus morphology
PDP1	Pyruvate Dehydrogenase Phosphatase Catalytic Subunit 1	Maligneo_prostate	abnormal testis morphology; small testis	female infertility
PEA15	Proliferation And Apoptosis Adaptor Protein 15	Maligneo_prostate	increased male germ cell apoptosis
PEPD	Peptidase D	Maligneo_prostate	abnormal testis morphology; small testis; abnormal testis interstitial tissue morphology; abnormal seminiferous tubule morphology	decreased oocyte number
PER1	Period Circadian Regulator 1	Maligneo_prostate; Testicular_dysfunction		impaired embryo implantation; reduced female fertility; abnormal pregnancy; abnormal estrous cycle; absent estrous cycle; decreased litter size	decreased litter size; early reproductive senescence
PFDN5	Prefoldin Subunit 5	Hydrocele; Maligneo_prostate	male infertility; oligozoospermia; necrospermia; small testis; early reproductive senescence		early reproductive senescence
PGBD1	PiggyBac Transposable Element Derived 1	Hyperplasia_prostate	small testis; enlarged prostate gland	abnormal uterus morphology; small uterus
PGC	Progastricsin	Maligneo_prostate	abnormal testis morphology; small testis
PHB1	Prohibitin 1	Maligneo_prostate		abnormal uterus morphology; abnormal uterus size; decreased uterus weight; female infertility; abnormal endometrium morphology; endometrium hypoplasia; thin uterine horn
PHIP	PHIP Subunit Of CUL4-Ring Ligase Complex	Hyperplasia_prostate		small uterus
PHRF1	PHD And Ring Finger Domains 1	Hyperplasia_prostate	abnormal seminal vesicle morphology	abnormal uterus morphology; small uterus
PI16	Peptidase Inhibitor 16	Maligneo_prostate	abnormal testis morphology; enlarged testis
PIK3CB	Phosphatidylinositol-4,5-Bisphosphate 3-Kinase Catalytic Subunit Beta	Maligneo_prostate	small testis; decreased testis weight; abnormal testis interstitial tissue morphology; increased testis apoptosis; abnormal spermatogenesis; abnormal spermatogonia proliferation; oligozoospermia; azoospermia; abnormal spermatogonia morphology; reduced male fertility; decreased male germ cell number; abnormal seminiferous tubule morphology
PIP5K1B	Phosphatidylinositol-4-Phosphate 5-Kinase Type 1 Beta	Hydrocele	reduced male fertility		impaired fertilization; decreased fertilization frequency
PJA1	Praja Ring Finger Ubiquitin Ligase 1	Maligneo_prostate		abnormal ovary morphology; enlarged ovary
PLAG1	PLAG1 Zinc Finger	Hyperplasia_prostate	reduced male fertility; abnormal seminal vesicle morphology; decreased seminal vesicle weight; seminal vesicle atrophy; decreased prostate gland ventral lobe weight		decreased litter size
PLEKHA1	Pleckstrin Homology Domain Containing A1	Hyperplasia_prostate	abnormal spermatogenesis; abnormal spermatocyte morphology; male infertility; small testis; decreased Leydig cell number; abnormal testis morphology; abnormal testis cord formation
PLEKHA8	Pleckstrin Homology Domain Containing A8	Maligneo_prostate	abnormal epididymis morphology; enlarged epididymis
PLG	Plasminogen	Maligneo_prostate		abnormal vagina morphology; reduced female fertility
PMP22	Peripheral Myelin Protein 22	Hyperplasia_prostate	reduced male fertility
PNLDC1	PARN Like Ribonuclease Domain Containing Exonuclease 1	Maligneo_prostate	small testis; arrest of spermatogenesis; male infertility
POC1B	POC1 Centriolar Protein B	Maligneo_testis	male infertility; oligozoospermia; teratozoospermia; abnormal spermatid morphology; abnormal sperm flagellum morphology; abnormal acrosome morphology; abnormal sperm head morphology; short sperm flagellum; abnormal sperm midpiece morphology; abnormal sperm end piece morphology; immotile sperm; absent sperm axonemal central pair; abnormal outer dense fiber morphology
POLG	DNA Polymerase Gamma, Catalytic Subunit	Maligneo_prostate	small testis; oligozoospermia; azoospermia; reduced male fertility; testicular atrophy; seminiferous tubule degeneration	reduced female fertility
POU1F1	POU Class 1 Homeobox 1	Maligneo_prostate			infertility
POU5F1B	POU Class 5 Homeobox 1B	Prostate_specific_antigen; Hyperplasia_prostate; Maligneo_prostate	increased Leydig cell number; small seminiferous tubules; reduced male fertility; oligozoospermia; decreased primordial germ cell number	female infertility; absent ovarian follicles; decreased primordial ovarian follicle number	abnormal gonadal ridge morphology; decreased primordial germ cell number
POU5F2	POU Domain Class 5, Transcription Factor 2	Hyperplasia_prostate	reduced male fertility
PRDX4	Peroxiredoxin 4	Hyperplasia_prostate	oligozoospermia; increased male germ cell apoptosis; testicular atrophy; decreased testis weight
PRKAR1A	Protein Kinase CAMP-Dependent Type I Regulatory Subunit Alpha	Maligneo_prostate	reduced male fertility	female infertility	infertility
PRLR	Prolactin Receptor	Maligneo_prostate	reduced male fertility; male infertility; abnormal prostate gland epithelium morphology; increased prostate gland ventral lobe weight; increased seminal vesicle weight	female infertility; decreased primary ovarian follicle number; abnormal oviduct environment; decreased ovulation rate; abnormal oogenesis; abnormal uterine environment; abnormal decidualization	abnormal reproductive system physiology; abnormal sexual interaction
PSMC4	Proteasome 26S Subunit, ATPase 4	Maligneo_prostate		failure of embryo implantation
PTDSS2	Phosphatidylserine Synthase 2	Hyperplasia_prostate	male infertility; increased Leydig cell number; testicular atrophy; abnormal testis morphology; decreased testis weight
PTGER2	Prostaglandin E Receptor 2	Maligneo_prostate	male infertility	reduced female fertility; female infertility; decreased ovulation rate; decreased superovulation rate; abnormal oocyte morphology; decreased corpora lutea number	decreased litter size; impaired fertilization
PUM2	Pumilio RNA Binding Family Member 2	Maligneo_prostate	decreased testis weight; seminiferous tubule degeneration
PXMP2	Peroxisomal Membrane Protein 2	Maligneo_prostate		abnormal female reproductive system morphology; abnormal mammary gland growth during pregnancy
RAB18	RAB18, Member RAS Oncogene Family	Hyperplasia_prostate	small testis
RABL2A	RAB, Member Of RAS Oncogene Family Like 2A	Hydrocele; Spermatocele	male infertility; asthenozoospermia; oligozoospermia; short sperm flagellum; abnormal testis morphology; small testis; decreased testis weight	female infertility
RANBP9	RAN Binding Protein 9	Hyperplasia_prostate	asthenozoospermia; abnormal spermatogonia proliferation; oligozoospermia; azoospermia; abnormal spermatogonia morphology; abnormal spermatocyte morphology; abnormal spermatid morphology; abnormal sperm flagellum morphology; abnormal sperm head morphology; coiled sperm flagellum; decreased sperm progressive motility; reduced male fertility; male infertility; small epididymis; small caput epididymis; seminiferous tubule degeneration; small testis; decreased male germ cell number; abnormal male germ cell morphology; increased male germ cell apoptosis; abnormal male meiosis; arrest of male meiosis; small seminiferous tubules; abnormal seminiferous tubule morphology; abnormal seminiferous tubule epithelium morphology; decreased testis weight	female infertility; abnormal female reproductive system physiology; abnormal ovarian follicle number; decreased primary ovarian follicle number; small ovary; decreased oocyte number; ovary cyst
RAPGEF5	Rap Guanine Nucleotide Exchange Factor 5	Hyperplasia_prostate; Maligneo_prostate	small testis
RARG	Retinoic Acid Receptor Gamma	Hydrocele	male infertility; reduced male fertility; abnormal prostate gland morphology; squamous metaplasia of prostate gland; seminal vesicle atrophy; squamous metaplasia of seminal vesicles
REM2	RRAD And GEM Like GTPase 2	Maligneo_prostate			decreased litter size
RGPD8	RANBP2 Like And GRIP Domain Containing 8	Hydrocele; Spermatocele	abnormal testis morphology; small testis; abnormal epididymis morphology; enlarged epididymis
RNASE6	Ribonuclease A Family Member 6	Maligneo_prostate		abnormal ovary morphology
RNF212	Ring Finger Protein 212	Hyperplasia_prostate	azoospermia; male infertility; abnormal germ cell morphology; decreased seminal vesicle weight; abnormal male meiosis; arrest of male meiosis; decreased testis weight
ROS1	ROS Proto-Oncogene 1, Receptor Tyrosine Kinase	Maligneo_prostate	asthenozoospermia; hairpin sperm flagellum; decreased sperm progressive motility; impaired binding of sperm to zona pellucida; male infertility; abnormal epididymis morphology; abnormal caput epididymis morphology; abnormal epididymis epithelium morphology; epididymis degeneration; small caput epididymis	impaired sperm migration in female genital tract	impaired fertilization
RPL38	Ribosomal Protein L38	Maligneo_prostate			reduced fertility
RPLP1	Ribosomal Protein Lateral Stalk Subunit P1	Premature_ejaculation	male infertility
RSPO2	R-Spondin 2	Hyperplasia_prostate		reduced female fertility; ovary cyst; decreased ovulation rate
S100A1	S100 Calcium Binding Protein A1	Maligneo_prostate	abnormal testis morphology; small testis; enlarged testis
SAT1	Spermidine/Spermine N1-Acetyltransferase 1	Hyperplasia_prostate		reduced female fertility
SATB2	SATB Homeobox 2	Hyperplasia_prostate		abnormal uterus morphology
SCARB1	Scavenger Receptor Class B Member 1	Maligneo_prostate		abnormal female meiosis; female infertility; abnormal oocyte morphology; oocyte degeneration	impaired fertilization
SCML1	Scm Polycomb Group Protein Like 1	Hyperplasia_prostate	abnormal spermatocyte morphology
SCYL1	SCY1 Like Pseudokinase 1	Hyperplasia_prostate			reduced fertility
SETD3	SET Domain Containing 3, Actin N3(Tau)-Histidine Methyltransferase	Maligneo_prostate	small testis; abnormal seminal vesicle morphology	hydrometra	decreased litter size
SETX	Senataxin	Maligneo_prostate	small testis; abnormal spermiogenesis; globozoospermia; azoospermia; abnormal male meiosis; arrest of male meiosis; male infertility; increased male germ cell apoptosis; abnormal seminiferous tubule epithelium morphology; abnormal seminiferous tubule morphology	reduced female fertility
SH3PXD2A	SH3 And PX Domains 2A	Hyperplasia_prostate; Maligneo_prostate	abnormal testis morphology	abnormal ovary tissue architecture
SH3PXD2B	SH3 And PX Domains 2B	Maligneo_prostate	male infertility	female infertility	infertility; decreased gonadal fat pad weight
SHANK1	SH3 And Multiple Ankyrin Repeat Domains 1	Abnormal_spermatozoa; Hyperplasia_prostate; Maligneo_prostate; Prostate_specific_antigen		abnormal ovary morphology; enlarged ovary	reduced fertility
SKIDA1	SKI/DACH Domain Containing 1	Hyperplasia_prostate		abnormal uterus morphology
SKIL	SKI Like Proto-Oncogene	Maligneo_prostate		impaired mammary gland growth during pregnancy
SLC19A1	Solute Carrier Family 19 Member 1	Maligneo_prostate	abnormal seminiferous tubule morphology
SLC9A3	Solute Carrier Family 9 Member A3	Maligneo_prostate	dilated rete testis; dilated efferent ductule of testis; male infertility
SLC9C1	Solute Carrier Family 9 Member C1	Maligneo_prostate	asthenozoospermia; male infertility
SLFNL1	Schlafen Like 1	Hyperplasia_prostate			reproductive system phenotype
SLX4	SLX4 Structure-Specific Endonuclease Subunit	Hyperplasia_prostate	abnormal spermatogenesis; oligozoospermia; azoospermia; reduced male fertility; small testis; abnormal male germ cell apoptosis; abnormal primordial germ cell morphology	reduced female fertility; absent corpus luteum; absent mature ovarian follicles; absent oocytes	decreased litter size
SMAD5	SMAD Family Member 5	Hyperplasia_prostate	decreased primordial germ cell number		reduced fertility; decreased litter size
SMARCAD1	SNF2 Related Chromatin Remodeling ATPase With DExD Box 1	Maligneo_prostate	reduced male fertility	reduced female fertility; decreased oocyte number	abnormal fertility/fecundity; decreased litter size
SMC6	Structural Maintenance Of Chromosomes 6	Hyperplasia_prostate; Maligneo_prostate			decreased litter size
SND1	Staphylococcal Nuclease And Tudor Domain Containing 1	Maligneo_prostate	abnormal seminal vesicle morphology	small uterus
SOCS7	Suppressor Of Cytokine Signaling 7	Maligneo_prostate	testis degeneration
SOX4	SRY-Box Transcription Factor 4	Maligneo_prostate		abnormal uterus morphology; enlarged uterus
SOX9	SRY-Box Transcription Factor 9	Maligneo_prostate	abnormal testis development; absent testis cords; abnormal male meiosis; absent Leydig cells; abnormal seminiferous tubule morphology		abnormal primary sex determination; primary sex reversal
SP4	Sp4 Transcription Factor	Hyperplasia_prostate; Maligneo_prostate	male infertility; small testis	reduced female fertility; small uterus; delayed vaginal opening
SP8	Sp8 Transcription Factor	Hyperplasia_prostate; Maligneo_prostate			abnormal perineum morphology; abnormal genital tubercle morphology; genital tubercle hypoplasia
SPACA6	Sperm Acrosome Associated 6	Abnormal_spermatozoa; Prostate_specific_antigen; Hyperplasia_prostate; Maligneo_prostate	male infertility; failure of sperm-egg fusion		impaired fertilization
SPAG6	Sperm Associated Antigen 6	Hyperplasia_prostate	asthenozoospermia; teratozoospermia; abnormal sperm flagellum morphology; absent sperm head; short sperm flagellum; abnormal sperm midpiece morphology; abnormal sperm principal piece morphology; abnormal sperm axoneme morphology; abnormal sperm fibrous sheath morphology; absent sperm axonemal central pair; male infertility; abnormal outer dense fiber morphology	reduced female fertility
SPEM1	Spermatid Maturation 1	Maligneo_prostate; Testicular_dysfunction	abnormal spermatogenesis; abnormal spermiogenesis; asthenozoospermia; teratozoospermia; abnormal sperm head morphology; male infertility		impaired fertilization
SPIDR	Scaffold Protein Involved In DNA Repair	Maligneo_prostate	male infertility	female infertility
SPRED1	Sprouty Related EVH1 Domain Containing 1	Maligneo_prostate	abnormal seminal vesicle morphology; small seminal vesicle	abnormal ovary morphology
SPRED2	Sprouty Related EVH1 Domain Containing 2	Maligneo_prostate			decreased litter size
SPRED3	Sprouty Related EVH1 Domain Containing 3	Maligneo_prostate		enlarged ovary
SSH2	Slingshot Protein Phosphatase 2	Maligneo_prostate	male infertility
SSTR2	Somatostatin Receptor 2	Maligneo_prostate		blind uterus
STAT6	Signal Transducer And Activator Of Transcription 6	Hyperplasia_prostate		abnormal mammary gland growth during pregnancy
STING1	Stimulator Of Interferon Response CGAMP Interactor 1	Maligneo_prostate		female infertility	reproductive system phenotype
STYX	Serine/Threonine/Tyrosine Interacting Protein	Maligneo_prostate	abnormal spermatogenesis; asthenozoospermia; globozoospermia; teratozoospermia; abnormal spermatid morphology; male infertility		abnormal germ cell morphology
SYBU	Syntabulin	Hyperplasia_prostate		abnormal uterus morphology; hydrometra
ZBED3	Zinc Finger BED-Type Containing 3	Maligneo_prostate			abnormal fertility/fecundity; decreased litter size
ZBTB46	Zinc Finger And BTB Domain Containing 46	Maligneo_prostate	abnormal testis morphology; small testis
ZC3H12B	Zinc Finger CCCH-Type Containing 12B	Maligneo_prostate		small uterus; abnormal ovary morphology
ZDHHC19	ZDHHC Palmitoyltransferase 19	Maligneo_prostate	decreased testis weight; impaired acrosome reaction; abnormal spermatogenesis; abnormal spermiogenesis; asthenozoospermia; oligozoospermia; teratozoospermia; abnormal sperm flagellum morphology; abnormal sperm head morphology; kinked sperm flagellum; coiled sperm flagellum; decreased sperm progressive motility; male infertility; increased male germ cell apoptosis; abnormal cauda epididymis morphology		decreased fertilization frequency
ZFP36L2	ZFP36 Ring Finger Protein Like 2	Hyperplasia_prostate; Maligneo_prostate		female infertility
ZFX	Zinc Finger Protein X-Linked	Hyperplasia_prostate	oligozoospermia; decreased germ cell number; decreased primordial germ cell number	reduced female fertility; decreased mature ovarian follicle number; decreased oocyte number	abnormal fertility/fecundity
ZMYM3	Zinc Finger MYM-Type Containing 3	Hyperplasia_prostate	oligozoospermia; abnormal spermatid morphology; reduced male fertility; male infertility; decreased epididymis weight; small testis; increased male germ cell apoptosis; arrest of male meiosis
ZNHIT2	Zinc Finger HIT-Type Containing 2	Hyperplasia_prostate		empty decidua capsularis
ZRSR2	Zinc Finger CCCH-Type, RNA Binding Motif And Serine/Arginine Rich 2	Hyperplasia_prostate		female infertility
TACR3	Tachykinin Receptor 3	Maligneo_testis	small testis	abnormal estrous cycle; decreased uterus weight; prolonged diestrus; reduced female fertility; female infertility
TAF5	TATA-Box Binding Protein Associated Factor 5	Hyperplasia_prostate; Maligneo_prostate		abnormal embryo implantation; empty decidua capsularis; failure of embryo implantation
TARBP2	TARBP2 Subunit Of RISC Loading Complex	Hydrocele	male infertility; abnormal spermiogenesis; oligozoospermia
TARDBP	TAR DNA Binding Protein	Hyperplasia_prostate	arrest of spermatogenesis; oligozoospermia; teratozoospermia; abnormal sperm flagellum morphology; abnormal sperm head morphology; absent sperm head; reduced male fertility; seminiferous tubule degeneration; small testis; decreased male germ cell number; increased male germ cell apoptosis; arrest of male meiosis; small seminiferous tubules; abnormal seminiferous tubule epithelium morphology; decreased testis weight; abnormal chromosomal synapsis
TBX3	T-Box Transcription Factor 3	Hyperplasia_prostate	reduced male fertility	reduced female fertility; abnormal female reproductive system morphology; abnormal vagina orifice morphology; abnormal clitoris morphology
TCFL5	Transcription Factor Like 5	Maligneo_prostate	small testis; decreased testis weight; arrest of spermatogenesis; abnormal spermiogenesis; azoospermia; abnormal spermatid morphology; reduced male fertility; male infertility; arrest of male meiosis; increased male germ cell apoptosis; multinucleated giant male germ cells; abnormal seminiferous tubule morphology		abnormal chiasmata formation; decreased litter size
TENT5C	Terminal Nucleotidyltransferase 5C	Hyperplasia_prostate	oligozoospermia; abnormal sperm nucleus morphology; absent sperm head; abnormal sperm connecting piece morphology; male infertility
TERC	Telomerase RNA Component	Maligneo_prostate	abnormal spermatocyte morphology; abnormal spermatid morphology; abnormal male meiosis; increased male germ cell apoptosis; testicular atrophy	abnormal female meiosis; reduced female fertility; abnormal oocyte morphology	infertility; abnormal meiosis; decreased litter size
TERT	Telomerase Reverse Transcriptase	Hyperplasia_prostate; Maligneo_prostate; Maligneo_testis	testicular atrophy; decreased testis weight		reduced fertility; decreased litter size
TESMIN	Testis Expressed Metallothionein Like Protein	Maligneo_prostate	small testis; decreased testis weight; arrest of spermatogenesis; azoospermia; abnormal spermatocyte morphology; arrest of male meiosis; male infertility; increased male germ cell apoptosis
TEX101	Testis Expressed 101	Maligneo_prostate	impaired binding of sperm to zona pellucida; male infertility	impaired sperm migration in female genital tract	decreased fertilization frequency
TEX11	Testis Expressed 11	Hyperplasia_prostate	abnormal spermatogenesis; male infertility; increased male germ cell apoptosis; abnormal male meiosis; arrest of male meiosis; decreased testis weight; abnormal chiasmata formation	meiotic nondisjunction during M1 phase	decreased litter size
TFAP4	Transcription Factor AP-4	Hyperplasia_prostate		abnormal uterus morphology
TGFB1	Transforming Growth Factor Beta 1	Maligneo_prostate			infertility
TGFB2	Transforming Growth Factor Beta 2	Hyperplasia_prostate	abnormal spermatogenesis; oligozoospermia; teratozoospermia; testis hypoplasia; ectopic testis; prostate gland anterior lobe hyperplasia; abnormal bulbourethral gland morphology; bulbourethral gland hyperplasia; bulbourethral gland cyst; abnormal bulbourethral gland physiology	abnormal uterine horn morphology
TGIF1	TGFB Induced Factor Homeobox 1	Maligneo_prostate		reduced female fertility; abnormal pregnancy
THBS1	Thrombospondin 1	Maligneo_prostate			reduced fertility; decreased litter size
TIAL1	TIA1 Cytotoxic Granule Associated RNA Binding Protein Like 1	Hyperplasia_prostate	male infertility; small testis; decreased primordial germ cell number	female infertility; absent ovarian follicles; small ovary; ovary hyperplasia
TLE3	TLE Family Member 3, Transcriptional Corepressor	Premature_ejaculation	abnormal testis morphology; small testis
TLR6	Toll Like Receptor 6	Maligneo_prostate	male infertility
TMEM74	Transmembrane Protein 74	Hyperplasia_prostate	abnormal epididymis morphology; abnormal seminal vesicle morphology	abnormal ovary morphology
TMEM232	Transmembrane Protein 232	Hyperplasia_prostate	abnormal sperm flagellum morphology; hairpin sperm flagellum; decreased sperm progressive motility; oligozoospermia; male infertility; abnormal outer dense fiber morphology; abnormal sperm axoneme morphology; abnormal sperm fibrous sheath morphology; asthenozoospermia
TMEM95	Transmembrane Protein 95	Testicular_dysfunction	reduced male fertility; male infertility; failure of sperm-egg fusion		impaired fertilization; decreased fertilization frequency
TNRC6B	Trinucleotide Repeat Containing Adaptor 6B	Maligneo_prostate			infertility
TNS2	Tensin 2	Hydrocele			reduced fertility; abnormal reproductive system morphology
TP53	Tumor Protein P53	Maligneo_prostate; Testicular_dysfunction	small testis; testis hypoplasia; decreased testis weight; increased testis tumor incidence; abnormal spermatogenesis; abnormal male germ cell apoptosis; abnormal corpus epididymis morphology; increased testicular teratoma incidence	ovary cyst; increased ovary tumor incidence; ovary degeneration; increased endometrial carcinoma incidence; abnormal endometrium morphology	increased reproductive system tumor incidence; small gonad
TP53BP2	Tumor Protein P53 Binding Protein 2	Maligneo_prostate			abnormal sex gland morphology
TP53INP2	Tumor Protein P53 Inducible Nuclear Protein	Hyperplasia_prostate; Maligneo_prostate	abnormal testis morphology; enlarged testis
TPGS2	Tubulin Polyglutamylase Complex Subunit 2	Hyperplasia_prostate	male infertility
TPST2	Tyrosylprotein Sulfotransferase 2	Hyperplasia_prostate; Maligneo_prostate	azoospermia; male infertility; small seminiferous tubules; abnormal seminiferous tubule morphology; decreased testis weight
TRAPPC1	Trafficking Protein Particle Complex Subunit 1	Maligneo_prostate; Testicular_dysfunction	abnormal testis morphology; small testis; enlarged testis; enlarged seminal vesicle
TRIM13	Tripartite Motif Containing 13	Hyperplasia_prostate	abnormal seminal vesicle morphology	small uterus
TRIM9	Tripartite Motif Containing 9	Maligneo_prostate	abnormal prostate gland morphology; small prostate gland
TRIP13	Thyroid Hormone Receptor Interactor 13	Hyperplasia_prostate; Maligneo_prostate	immotile sperm; male infertility; small testis; arrest of male meiosis; abnormal seminiferous tubule morphology; abnormal chromosomal synapsis; small gonad; abnormal synaptonemal complex; abnormal chiasmata formation	female infertility; abnormal ovary morphology; impaired ovarian folliculogenesis; absent ovarian follicles; small ovary; abnormal female meiosis; decreased oocyte number	infertility; abnormal chiasmata formation; abnormal chromosomal synapsis; abnormal synaptonemal complex; small gonad
TRPM3	Transient Receptor Potential Cation Channel Subfamily M Member 3	Hydrocele			reproductive system phenotype
TSPAN4	Tetraspanin 4	Maligneo_prostate			reproductive system phenotype
TSPAN32	Tetraspanin 32	Maligneo_prostate	abnormal testis morphology; small testis; enlarged seminal vesicle
TTC6	Tetratricopeptide Repeat Domain 6	Maligneo_prostate	abnormal sperm flagellum morphology; hairpin sperm flagellum; decreased sperm progressive motility; reduced male fertility; impaired binding of sperm to zona
TTLL1	TTL Family Tubulin Polyglutamylase Complex Subunit L1	Maligneo_prostate	abnormal spermatogenesis; oligozoospermia; teratozoospermia; absent sperm flagellum; detached sperm flagellum; absent sperm head; short sperm flagellum; abnormal sperm midpiece morphology; immotile sperm; male infertility
TXNRD3	Thioredoxin Reductase 3	Maligneo_prostate	asthenozoospermia; oligozoospermia; reduced male fertility		decreased fertilization frequency
UACA	Uveal Autoantigen With Coiled-Coil Domains And Ankyrin Repeats	Premature_ejaculation	abnormal male preputial gland morphology
UBD	Ubiquitin D	Hyperplasia_prostate	abnormal seminal vesicle morphology
UBE2J1	Ubiquitin Conjugating Enzyme E2 J1	Maligneo_prostate	abnormal acrosome morphology; abnormal sperm number; asthenozoospermia; teratozoospermia; abnormal spermatid morphology; absent sperm head; male infertility		abnormal fertilization
UBR2	Ubiquitin Protein Ligase E3 Component N-Recognin 2	Hyperplasia_prostate	oligozoospermia; male infertility; arrest of male meiosis; abnormal gametogenesis; testis degeneration	reduced female fertility	abnormal fertility/fecundity
VASN	Vasorin	Hyperplasia_prostate	reduced male fertility; abnormal male germ cell apoptosis
WDR11	WD Repeat Domain 11	Hyperplasia_prostate	teratozoospermia; reduced male fertility; male infertility; seminiferous tubule degeneration; small testis; enlarged seminal vesicle; absent seminal vesicle; decreased Leydig cell number; short perineum; external male genitalia hypoplasia; delayed sexual maturation	abnormal uterus morphology; small uterus; hydrometra; absent corpus luteum; impaired ovarian folliculogenesis; absent tertiary ovarian follicles; increased atretic ovarian follicle number; small ovary; abnormal estrous cycle; ovary cyst
WIPF3	WAS/WASL Interacting Protein Family Member 3	Hyperplasia_prostate; Maligneo_prostate	abnormal spermatogenesis; teratozoospermia; abnormal spermatid morphology; abnormal sperm head morphology; small sperm head; reduced male fertility		decreased litter size; impaired fertilization
VNN3	Vanin 3, Pseudogene	Maligneo_prostate	abnormal seminal vesicle morphology; small seminal vesicle	abnormal uterus morphology; enlarged uterus
VPS13B	Vacuolar Protein Sorting 13 Homolog B	Hyperplasia_prostate	globozoospermia; oligozoospermia; teratozoospermia; abnormal sperm nucleus morphology; necrospermia; male infertility; small testis; increased male germ cell apoptosis; multinucleated giant male germ cells; absent acrosome; abnormal acroplaxome morphology
VPS54	VPS54 Subunit Of GARP Complex	Maligneo_prostate	decreased testis weight; asthenozoospermia; globozoospermia; oligozoospermia		infertility; abnormal gametogenesis
WWOX	WW Domain Containing Oxidoreductase	Hyperplasia_prostate; Spermatocele	reduced male fertility; seminiferous tubule degeneration; small testis; increased Leydig cell number; decreased Leydig cell number; small seminiferous tubules; testicular atrophy; testis hypoplasia	abnormal primary ovarian follicle morphology; small ovary; thin uterine horn; decreased theca cell number
XRCC6	X-Ray Repair Cross Complementing 6	Hyperplasia_prostate			decreased litter size
YBX2	Y-Box Binding Protein 2	Maligneo_prostate	small testis; arrest of spermatogenesis; azoospermia; male infertility; increased male germ cell apoptosis	female infertility; abnormal ovary morphology; small ovary; ovary cyst; impaired ovarian folliculogenesis; failure of superovulation; decreased oocyte number; abnormal corpus luteum morphology; abnormal zona pellucida morphology

### Sheet: ST14_Mouse_HD
Supplementary Table 14. Candidate genes for the male phenotypes with reproductive-related human monogenic diseases associated.
Gene symbol	Gene Name	Human Disease	Male phenotype	Male_association	Female_association	Both_sexes_association
ACVR1B	activin A receptor, type 1B	pancreatic cancer	Maligneo_prostate		Ovarian carcinoma
AGAP2	ArfGAP with GTPase domain, ankyrin repeat and PH domain 2	Prostate cancer	Hyperplasia_prostate	Prostate cancer
AK9	adenylate kinase 9	Spermatogenic failure 89	Maligneo_prostate	Spermatogenic failure 89
ALG1L2	asparagine-linked glycosylation 1 (beta-1,4-mannosyltransferase)	Congenital disorder of glycosylation lk	Maligneo_prostate			Hypogonadism
ALOX12B	arachidonate 12-lipoxygenase, 12R type	Autosomal recessive congenital ichthyosis 2	Maligneo_prostate; Testicular_dysfunction			External genital hypoplasia
ALOX5	arachidonate 5-lipoxygenase	Pancreatic cancer	Maligneo_prostate		Ovarian carcinoma
AMER1	APC membrane recruitment 1	Colorectal cancer	Maligneo_prostate		Uterine leiomyosarcoma
AMHR2	anti-Mullerian hormone type 2 receptor	persistent Mullerian duct syndrome	Hydrocele	Bilateral cryptorchidism; Male infertility
ANKLE2	ankyrin repeat and LEM domain containing 2	Primary autosomal recessive microcephaly 16	Maligneo_prostate	Cryptorchidism
ANO1	anoctamin 1, calcium activated chloride channel	Moyamoya disease	Maligneo_prostate	Decreased testicular size; Azoospermia; Impotence		Hypergonadotropic hypogonadism
AP1S2	adaptor-related protein complex 1, sigma 2 subunit	syndromic X-linked intellectual disability 5	Hyperplasia_prostate	Cryptorchidism
APOB	apolipoprotein B	Ovarian cancer	Maligneo_prostate		Ovarian papillary adenocarcinoma
AR	androgen receptor	Androgen insensitivity syndrome	Maligneo_prostate		Labial hypoplasia; Blind vagina; Primary amenorrhea	Female external genitalia in individual with 46,XY karyotype
AR	androgen receptor	Cryptorchidism	Maligneo_prostate	Cryptorchidism; Unilateral cryptorchidism
AR	androgen receptor	Hypospadias	Maligneo_prostate	Hypospadias; Penoscrotal hypospadias; Perineal hypospadias
AR	androgen receptor	Kennedy's disease	Maligneo_prostate	Testicular atrophy
AR	androgen receptor	Partial androgen insensitivity syndrome	Maligneo_prostate	Micropenis; Bifid scrotum; Azoospermia; Bilateral cryptorchidism; Male sexual dysfunction; Male infertility; Hypospadias; Perineal hypospadias;	Fused labia majora; Blind vagina; Aplasia of the ovary; Aplasia of the uterus; Primary amenorrhea	Ambiguous genitalia
AR	androgen receptor	Prostate cancer	Maligneo_prostate	Prostate cancer
ARMC2	armadillo repeat containing 2	Spermatogenic failure 38	Maligneo_prostate	Abnormal sperm head morphology; Tapered sperm head; Absent sperm flagella; Coiled sperm flagella; Reduced sperm motility; Oligozoospermia; Male infertility
ATP6V1A	ATPase, H+ transporting, lysosomal V1 subunit A	Autosomal recessive cutis laxa type IID	Maligneo_prostate	Micropenis; Bilateral cryptorchidism
ATR	ataxia telangiectasia and Rad3 related	Pancreatic cancer	Hyperplasia_prostate		Ovarian carcinoma
ATR	ataxia telangiectasia and Rad3 related	Seckel syndrome	Hyperplasia_prostate	Hypospadias; Cryptorchidism	Clitoral hypertrophy; Ovarian carcinoma
AURKA	aurora kinase A	Colorectal cancer	Maligneo_prostate		Uterine leiomyosarcoma
AURKA	aurora kinase A	Ovarian cancer	Maligneo_prostate		Ovarian papillary adenocarcinoma
AURKB	aurora kinase C	Spermatogenic failure 5	Maligneo_prostate	Macrozoospermia; Multiflagelar spermatozoa; Male infertility
B4GAT1	beta-1,4-glucuronyltransferase 1	muscular dystrophy-dystroglycanopathy type B1	Hyperplasia_prostate	Micropenis; Decreased testicular size
BAK1	BCL2-antagonist/killer 1	Ataxia telangiectasia	Hyperplasia_prostate		Female hypogonadism	Abnormal spermatogenesis
BAK1	BCL2-antagonist/killer 1	Cervix carcinoma	Hyperplasia_prostate		Cervix carcinoma
BAMBI	BMP and activin membrane-bound inhibitor	Colorectal cancer	Maligneo_prostate		Uterine leiomyosarcoma
BBS1	Bardet-Biedl syndrome 1 (human)	Bardet-Biedl syndrome	Hyperplasia_prostate	Hypoplasia of penis; Cryptorchidism	Hypoplasia of the ovary	Hypogonadism
BBS1	Bardet-Biedl syndrome 1 (human)	Bardet-Biedl syndrome 1	Hyperplasia_prostate	Micropenis; Decreased testicular size	Vaginal atresia; Abnormality of the ovary	Hypogonadism
BBS12	Bardet-Biedl syndrome 12 (human)	Bardet-Biedl syndrome 12	Hyperplasia_prostate		Hydrometrocolpos; Vaginal atresia	Hypogonadism
BBS7	Bardet-Biedl syndrome 7 (human)	Bardet-Biedl syndrome	Hyperplasia_prostate			Hypogonadism,Hypoplasia of penis, Cryptorchidism, Hypoplasia of the ovary
BBS7	Bardet-Biedl syndrome 7 (human)	Bardet-Biedl syndrome 7	Hyperplasia_prostate			Hypogonadism
BCL11A	B cell CLL/lymphoma 11A (zinc finger protein)	Beta thalassemia	Hyperplasia_prostate			Hypogonadotropic hypogonadism
BET1L	Bet1 golgi vesicular membrane trafficking protein like	Uterine firboid	Hyperplasia_prostate		Uterine leiomyoma
BIK	BCL2-interacting killer	Ataxia telangiectasia	Maligneo_prostate	Abnormal spermatogenesis	Female hypogonadism
BIK	BCL2-interacting killer	Prostate cancer	Maligneo_prostate	Prostate cancer
BLM	Bloom syndrome, RecQ like helicase	Bloom syndrome	Maligneo_prostate	Azoospermia; Cryptorchidism; Oligozoospermia; Male infertility	Premature ovarian insufficiency; Decreased fertility in females
BMP4	bone morphogenetic protein 4	Syndromic microphthalmia 6	Maligneo_prostate	Small scrotum; Cryptorchidism		Female hypogonadism
BMPR1B	bone morphogenetic protein receptor, type 1B	Acromesomelic dysplasia-3	Maligneo_prostate		Hypoplasia of the uterus; Primary amenorrhea	Hypergonadotropic hypogonadism
CAPN10	calpain 10	Pancreatic cancer	Maligneo_prostate		Ovarian carcinoma
CAPN10	calpain 10	Polycystic ovary syndrome	Maligneo_prostate		Amenorrhea
CATSPER1	cation channel, sperm associated 1	spermatogenic failure 7	Hyperplasia_prostate	Immotile sperm; Reduced sperm motility; Oligospermia; Male infertility
CCND1	cyclin D1	Colorectal cancer	Maligneo_prostate		Uterine leiomyosarcoma
CCND1	cyclin D1	Pancreatic cancer	Maligneo_prostate		Ovarian carcinoma
CD14	CD14 antigen	Cystic fibrosis	Maligneo_prostate	Male infertility
CDH2	cadherin 2	Agenesis of corpus callosum, cardiac, ocular, and genital syndrome	Maligneo_prostate	Micropenis; Cryptorchidism
CEP290	centrosomal protein 290	Senior-Loken syndrome	Maligneo_testis		Premature ovarian insufficiency
CFAP43	cilia and flagella associated protein 43	spermatogenic failure 19	Hyperplasia_prostate; Maligneo_prostate	Absent sperm flagella; Coiled sperm flagella; Short sperm flagella; Reduced sperm motility; Male infertility
CFAP44	cilia and flagella associated protein 44	spermatogenic failure 20	Maligneo_prostate	Absent sperm flagella; Coiled sperm flagella; Short sperm flagella; Male infertility
CFAP58	cilia and flagella associated protein 58	Spermatogenic failure 49	Hyperplasia_prostate; Maligneo_prostate	Absent sperm flagella; Coiled sperm flagella; Short sperm flagella; Reduced sperm motility; Male infertility
CHD1	chromodomain helicase DNA binding protein 1	Prostate cancer	Hyperplasia_prostate	Prostate cancer
CHEK2	checkpoint kinase 2	Colorectal cancer	Hyperplasia_prostate; Maligneo_prostate		Uterine leiomyosarcoma
CHEK2	checkpoint kinase 2	Prostate cancer	Hyperplasia_prostate; Maligneo_prostate	Prostate cancer
CISD2	CDGSH iron sulfur domain 2	Wolfram syndrome 2	Maligneo_testis		Primary amenorrhea
CKAP2L	cytoskeleton associated protein 2-like	Filippi syndrome	Hydrocele	Cryptorchidism		Ambiguous genitalia
COG1	component of oligomeric golgi complex 1	Congenital disorder of glycosylation type llg	Maligneo_prostate	Cryptorchidism; Hypospadias
CREBBP	CREB binding protein	Rubinstein-Taybi syndrome	Hyperplasia_prostate	Hypospadias; Cryptorchidism; Bilateral cryptorchidism; Shawl scrotum; Papillary cystadenoma of the epididymis	Preeclampsia
CXCL8	C-X-C Motif Chemokine Ligand 8	Leprosy	Maligneo_prostate	Testicular mass
CYCS	cytochrome c, somatic	Pancreatic cancer	Hyperplasia_prostate; Maligneo_prostate		Ovarian carcinoma
CYP24A1	cytochrome P450, family 24, subfamily a, polypeptide 1	Colorectal cancer	Hyperplasia_prostate		Uterine leiomyosarcoma
DCAF17	DDB1 and CUL4 associated factor 17	Woodhouse-Sakati syndrome	Maligneo_prostate	Hypoplasia of penis; Abnormal testis morphology		Hypogonadism
DHH	desert hedgehog	46,XY sex reversal	Maligneo_prostate		Primary amenorrhea	Hypergonadotropic hypogonadism
DHH	desert hedgehog	46,XY sex reversal 7	Maligneo_prostate	Male Gonadal dysgenesis	Streak ovary; Hypoplasia of the uterus; Primary amenorrhea
DICER1	dicer 1, ribonuclease type III	Colorectal cancer	Maligneo_prostate		Uterine leiomyosarcoma
DICER1	dicer 1, ribonuclease type III	Multinodular goiter	Maligneo_prostate	Testicular seminoma	Ovarian neoplasm
DLX4	distal-less homeobox 4	Orofacial cleft 15	Maligneo_prostate	Cryptorchidism
DNAAF4	dynein axonemal assembly factor 4	Primary ciliary dyskinesia 25	Hyperplasia_prostate			Infertility
DNAH2	dynein, axonemal, heavy chain 2	Spermatogenic failure 45	Maligneo_prostate; Testicular_dysfunction	Absent sperm flagella; Coiled sperm flagella; Short sperm flagella; Reduced sperm motility; Male infertility
DOCK2	dedicator of cyto-kinesis 2	Immunodeficiency 40	Maligneo_prostate			Rectal fistula
DOCK8	dedicator of cytokinesis 8	Hyper IgE recurrent infection syndrome 2	Maligneo_testis		Squamous cell carcinoma of the vulva
DST	dystonin	Hereditary sensory and autonomic neuropathy type 6	Maligneo_prostate			Breech presentation
DTNBP1	dystrobrevin binding protein 1	Hermansky-Pudlak syndrome 7	Hyperplasia_prostate		Menorrhagia
DUSP6	dual specificity phosphatase 6	Hypogonadotropic hypogonadism 19 with or without anosmia	Maligneo_testis			Hypogonadotropic hypogonadism
EEF1A2	eukaryotic translation elongation factor 1 alpha 2	Ovarian cancer	Maligneo_prostate		Ovarian papillary adenocarcinoma
EFEMP2	EGF Containing Fibulin Extracellular Matrix Protein 2	Endometrial cancer	Hyperplasia_prostate		Endometrial carcinoma
EIF2S3	eukaryotic translation initiation factor 2, subunit 3, structural gene X-linked	MEHMO syndrome	Hyperplasia_prostate	Male hypogonadism; Hypoplasia of penis; Micropenis; Cryptorchidism; External genital hypoplasia
ENO2	enolase 2, gamma neuronal	Prostate cancer	Maligneo_prostate	Prostate cancer
EPHA3	Eph receptor A3	Pancreatic cancer	Maligneo_prostate		Ovarian carcinoma
ERCC6	excision repair cross-complementing rodent repair deficiency, complementation group 6	Cockayne syndrome	Prostate_specific_antigen	Cryptorchidism
ERCC6	excision repair cross-complementing rodent repair deficiency, complementation group 6	Cockayne syndrome B	Prostate_specific_antigen	Male hypogonadism; Micropenis; Cryptorchidism
ERCC6	excision repair cross-complementing rodent repair deficiency, complementation group 6	De-Sanctis-Cacchione syndrome	Prostate_specific_antigen	Bilateral cryptorchidism
ERCC6	excision repair cross-complementing rodent repair deficiency, complementation group 6	cerebrooculofacioskeletal syndrome 1	Prostate_specific_antigen	Cryptorchidism
ETFA	electron transferring flavoprotein, alpha polypeptide	Multiple acyl-CoA dehydrogenase deficiency	Maligneo_prostate			Abnormality of the genital system
ETFDH	electron transferring flavoprotein, dehydrogenase	Multiple acyl-CoA dehydrogenase deficiency	Hyperplasia_prostate			Abnormality of the genital system
FAM111A	family with sequence similarity 111, member A	Kenny-Caffey syndrome type 2	Hyperplasia_prostate	Decreased testicular size
FANCI	Fanconi anemia, complementation group I	Fanconi anemia	Maligneo_prostate	Azoospermia; Abnormal testis morphology; Absent testis; Cryptorchidism; Decreased fertility in males	Abnormality of the uterus; Bicornuate uterus	Hypogonadism; Hypospadias
FBXO43	F-box protein 43	spermatogenic failure 64	Hyperplasia_prostate	Abnormal sperm head morphology; Reduced progressive sperm motility; Oligospermia; Male infertility
FCGR2C	Fc receptor, IgG, low affinity IIb	Cystic fibrosis	Maligneo_prostate	Male infertility
FGFR2	fibroblast growth factor receptor 2	Antley-Bixler syndrome with disordered steroidogenesis	Hyperplasia_prostate			Breech presentation, Caesarian section, Low maternal circulating estriol concentration, Maternal virilization in pregnancy, Fused labia majora, Labial hypoplasia, Clitoral hypertrophy, Hypospadias, Chordee, Micropenis, Cryptorchidism, Bifid scrotum, Small scrotum, Ambiguous genitalia, Vesicovaginal fistula, Ovarian cyst, Polycystic ovaries, Hypoplasia of the uterus, Primary amenorrhea
FGFR2	fibroblast growth factor receptor 2	Antley-Bixler syndrome without disordered steroidogenesis	Maligneo_prostate		Hypoplastic labia majora; Fused labia minora; Vaginal atresia
FGFR2	fibroblast growth factor receptor 2	Beare-Stevenson cutis gyrata syndrome	Hyperplasia_prostate; Maligneo_prostate; Prostate_specific_antigen			Hypoplastic labia majora, Hypospadias, Bifid scrotum, Prominent scrotal raphe
FGFR2	fibroblast growth factor receptor 2	Craniosynostosis	Maligneo_prostate	Cryptorchidism
FGFR2	fibroblast growth factor receptor 2	LADD syndrome	Hyperplasia_prostate			Coronal hypospadias
FGFR2	fibroblast growth factor receptor 2	Lacrimoauriculodentodigital syndrome 1	Maligneo_prostate			Coronal hypospadias
FGFR2	fibroblast growth factor receptor 2	Saethre-Chotzen syndrome	Hyperplasia_prostate; Maligneo_prostate; Prostate_specific_antigen	Cryptorchidism
FGFR2	fibroblast growth factor receptor 2	acrocephalosyndactylia	Hyperplasia_prostate; Maligneo_prostate; Prostate_specific_antigen			Cryptorchidism, Vaginal atresia
FGFR2	fibroblast growth factor receptor 2	craniosynostosis	Hyperplasia_prostate; Prostate_specific_antigen	Cryptorchidism
FGFR2	fibroblast growth factor receptor 2	lacrimoauriculodentodigital syndrome 1	Prostate_specific_antigen			Coronal hypospadias
FGFR3	fibroblast growth factor receptor 3	Colorectal cancer	Hyperplasia_prostate		Uterine leiomyosarcoma
FGFR3	fibroblast growth factor receptor 3	LADD syndrome	Hyperplasia_prostate			Coronal hypospadias
FGFR3	fibroblast growth factor receptor 3	SADDAN	Hyperplasia_prostate		Uterine leiomyoma, Irregular menstruation	Breech presentation
FGFR3	fibroblast growth factor receptor 3	craniosynostosis	Hyperplasia_prostate	Cryptorchidism
FIG4	FIG4 phosphoinositide 5-phosphatase	Yunis-Varon syndrome	Maligneo_prostate	Micropenis; Cryptorchidism		Hypospadias
FOXF1	forkhead box F1	persistent fetal circulation syndrome	Hyperplasia_prostate	Hypospadias	Bicornuate uterus
GAS2L2	growth arrest-specific 2 like 2	primary ciliary dyskinesia	Maligneo_prostate	Immotile sperm
GAS2L2	growth arrest-specific 2 like 2	primary ciliary dyskinesia 41	Hyperplasia_prostate	Immotile sperm		Infertility
GATA2	GATA binding protein 2	Immunodeficiency 21	Hyperplasia_prostate; Maligneo_prostate		Cervical intraepithelial neoplasia
GGN	gametogenetin	Spermatogenic failure 69	Maligneo_prostate	Globozoospermia; Male infertility
GJA6P	gap junction protein, alpha 6	Hypoplastic left heart syndrome	Hyperplasia_prostate	Abnormal testis morphology
GMNN	geminin	Meier-Gorlin syndrome 6	Hyperplasia_prostate			Hypoplastic labia majora, Cryptorchidism
GP1BA	glycoprotein 1b, alpha polypeptide	Bernard-Soulier syndrome	Maligneo_prostate		Menorrhagia
GP1BA	glycoprotein 1b, alpha polypeptide	Bernard-Soulier syndrome (and type A2)	Hyperplasia_prostate		Menorrhagia
GP9	glycoprotein 9 (platelet)	Bernard-Soulier syndrome	Maligneo_prostate		Menorrhagia
H19	H19, imprinted maternally expressed transcript	Ovary epithelial cancer	Maligneo_prostate		Ovary epithelial cancer
HFE	homeostatic iron regulator	Beta thalassemia	Hyperplasia_prostate			Hypogonadotropic hypogonadism
HFE	homeostatic iron regulator	Colorectal cancer	Hyperplasia_prostate		Uterine leiomyosarcoma
HFE	homeostatic iron regulator	Cystic fibrosis	Hyperplasia_prostate	Absent vas deferens; Male infertility
HFE	homeostatic iron regulator	Ovarian cancer	Hyperplasia_prostate		Dysgerminoma, Ovarian papillary adenocarcinoma
HFE	homeostatic iron regulator	hemochromatosis type 1	Hyperplasia_prostate			Hypogonadotropic hypogonadism, Testicular atrophy, Amenorrhea, Azoospermia, Erectile dysfunction, Impotence, Infertility
HIF1A	hypoxia inducible factor 1, alpha subunit	Prostate cancer	Maligneo_prostate	Prostate cancer
HNF1B	HNF1 homeobox B	Maturity-onset diabetes of the young type 5	Hyperplasia_prostate; Maligneo_prostate			Abnormality of the genital system, Hypospadias, Epididymal cyst, Atretic vas deferens, Bicornuate uterus, Hypoplasia of the uterus, Reduced sperm motility
HNMT	histamine N-methyltransferase	Parkinson's disease	Maligneo_prostate	Male sexual dysfunction		Female sexual dysfunction
HOXA13	homeobox A13	Guttmacher syndrome	Hyperplasia_prostate; Maligneo_prostate			Glandular hypospadias
HOXA13	homeobox A13	hand-foot-genital syndrome	Hyperplasia_prostate; Maligneo_prostate			Hypospadias, Chordee, Micropenis, Bifid scrotum, Abnormality of the urethra, Longitudinal vaginal septum, Abnormality of the uterus, Bicornuate uterus, Uterus didelphys
HPS4	HPS4, biogenesis of lysosomal organelles complex 3 subunit 2	Hermansky-Pudlak syndrome 4	Maligneo_prostate		Menorrhagia
HRAS	Harvey rat sarcoma virus oncogene	Costello syndrome	Hyperplasia_prostate			Premature birth
HRAS	Harvey rat sarcoma virus oncogene	Large congenital melanocytic nevus	Hyperplasia_prostate	Cryptorchidism
IGBP1	immunoglobulin (CD79A) binding protein 1	Corpus callosum agenesis-intellectual disability-coloboma-micrognathia syndrome	Hyperplasia_prostate; Maligneo_prostate	Bilateral cryptorchidism
IGHMBP2	immunoglobulin mu DNA binding protein 2	Distal spinal muscular atrophy 1	Maligneo_prostate			Premature birth
IKZF5	IKAROS family zinc finger 5	Thrombocytopenia	Hyperplasia_prostate		Menorrhagia
IL1B	interleukin 1 beta	Cervical cancer	Hydrocele; Spermatocele		Cervix cancer
IL1B	interleukin 1 beta	Cystic fibrosis	Hydrocele; Spermatocele	Male infertility
IL1B	interleukin 1 beta	Pancreatic cancer	Hydrocele; Spermatocele		Ovarian carcinoma
IL2	interleukin 2	Ataxia telangiectasia	Hyperplasia_prostate			Female hypogonadism, Abnormal spermatogenesis
IL2	interleukin 2	Pancreatic cancer	Hyperplasia_prostate		Ovarian carcinoma
INS	insulin II	Pancreatic cancer	Maligneo_prostate		Ovarian carcinoma
IRF8	Interferon Regulatory Factor 8	Behcet's disease	Hyperplasia_prostate	Epididymitis		Genital ulcers
ITGA6	integrin alpha 6	Junctional epidermolysis bullosa Herlitz type	Maligneo_prostate		Elevated maternal circulating alpha-fetoprotein concentration
ITGB3	integrin beta 3	Glanzmann's thrombasthenia	Maligneo_prostate		Menorrhagia
ITPKC	inositol 1,4,5-trisphosphate 3-kinase C	Colorectal cancer	Maligneo_prostate		Uterine leiomyosarcoma
JAG1	jagged 1	Alagille syndrome	Maligneo_prostate	Cryptorchidism
JUP	junction plakoglobin	Ovarian cancer	Maligneo_prostate		Ovarian papillary adenocarcinoma
JUP	junction plakoglobin	Prostate cancer	Maligneo_prostate	Prostate cancer
KANSL1	KAT8 regulatory NSL complex subunit 1	Koolen de Vries syndrome	Maligneo_prostate	Cryptorchidism		Hypospadias
KCNQ1OT1	KCNQ1 overlapping transcript 1	Beckwith-Wiedemann syndrome	Maligneo_prostate	Cryptorchidism
KIAA1109	bridge-like lipid transfer protein family member 1	Alkuraya-Kucinskas syndrome	Hyperplasia_prostate	Micropenis; small scrotum
KIF1B	Kinesin Family Member 1B	Ovary epithelial cancer	Hyperplasia_prostate		Ovary epithelial cancer
KISS1R	KISS1 receptor	Hypogonadism	Maligneo_prostate	Male hypogonadism; Micropenis; Testicular atrophy		Hypospadias
KISS1R	KISS1 receptor	hypogonadotropic hypogonadism 8 with or without anosmia	Maligneo_prostate	Micropenis; Decreased testicular size; Azoospermia; Cryptorchidism	Hypoplasia of the uterus; Primary amenorrhea	Hypogonadotropic hypogonadism
KITLG	kit ligand	Waardenburg syndrome	Maligneo_testis		Abnormal vagina morphology; Abnormality of the uterus
KLHL15	kelch-like 15	non-syndromic X-linked intellectual disability 103	Hyperplasia_prostate	Micropenis; Bilateral cryptorchidism
KLK4	kallikrein related-peptidase 4 (prostase, enamel matrix, prostate)	Prostate cancer	Hyperplasia_prostate; Maligneo_prostate; Prostate_specific_antigen	Prostate cancer
KRT5	keratin 5	epidermolysis bullosa simplex Dowling-Meara type	Maligneo_prostate	Penile freckling; Scrotal hyperpigmentation
LIPE	lipase, hormone sensitive	familial partial lipodystrophy type 6	Maligneo_prostate		Abnormal labia majora morphology
LMBR1	limb region 1	Laurin-Sandrow syndrome	Hydrocele	Cryptorchidism
LMOD1	leiomodin 1 (smooth muscle)	Megacystitis-microcolon-intestinal hypoperistalsis syndrome	Hyperplasia_prostate	Cryptorchidism
LRP5L	low density lipoprotein receptor-related protein 5	Autosomal dominant polycystic kidney disease	Maligneo_prostate	Reduced sperm motility
LRPPRC	leucine-rich PPR-motif containing	French Canadian Leigh disease	Maligneo_prostate			Hypospadias
LUM	lumican	pancreatic cancer	Maligneo_testis		Ovarian carcinoma
MAP2K6	mitogen-activated protein kinase kinase 6	Cervical cancer	Maligneo_prostate		Cervix cancer
MAP3K1	mitogen-activated protein kinase kinase kinase 1	46, XY sex reversal 6	Maligneo_prostate			Hypospadias
MARS1	methionine-tRNA synthetase 1	trichothiodystrophy	Hyperplasia_prostate	Cryptorchidism		Gonadal dysgenesis
MASTL	microtubule associated serine/threonine kinase-like	Thrombocytopenia	Hyperplasia_prostate		Menorrhagia
MCAT	Malonyl-CoA-Acyl Carrier Protein Transacylase	Optic atrophy	Maligneo_prostate			Hypogonadism
MED12	mediator complex subunit 12	FG syndrome	Hyperplasia_prostate	Hypospadias; Cryptorchidism		Premature birth
MIR152	microRNA 152	Colorectal cancer	Maligneo_prostate		Uterine leiomyosarcoma
MMP1	Matrix Metallopeptidase 1	Cervical cancer	Maligneo_prostate		Cervix cancer
MMP1	Matrix Metallopeptidase 1	Ovarian cancer	Maligneo_prostate		Dysgerminoma; Ovarian papillary adenocarcinoma
MMP1	Matrix Metallopeptidase 1	Thoracic aortic aneurysm	Maligneo_prostate		Pregnancy history
MMP13	Matrix Metallopeptidase 13	Ovarian cancer	Maligneo_prostate		Ovarian carcinoma
MMP3	matrix metallopeptidase 3	von Hippel-Lindau disease	Maligneo_prostate	Epididymal cyst; Papillary cystadenoma of the epididymis
MNX1	motor neuron and pancreas homeobox 1	Currarino syndrome	Hydrocele	Hypoplasia of penis; Bifid scrotum; Male pseudohermaphroditism	Rectovaginal fistula; Sepatate vagina; Bicornuate uterus	Hypospadias
MSMB	beta-microseminoprotein	prostate cancer	Prostate_specific_antigen	prostate cancer
MTOR	mechanistic target of rapamycin kinase	Prostate cancer	Hyperplasia_prostate	Prostate cancer
MTOR	mechanistic target of rapamycin kinase	autossomal dominant polycystic kidney disease	Hyperplasia_prostate	Reduced sperm motility
MYC	myelocytomatosis oncogene	Burkitt lymphoma	Hyperplasia_prostate; Maligneo_prostate		Abnormality of the ovary
MYC	myelocytomatosis oncogene	Prostate cancer	Hyperplasia_prostate; Maligneo_prostate; Prostate_specific_antigen	Prostate cancer
NCF1	neutrophil cytosolic factor 1	Williams-Beuren syndrome	Maligneo_prostate	Micropenis
NF2	neurofibromin 2	Colorectal cancer	Maligneo_prostate		Uterine leiomyosarcoma
NFKB1	nuclear factor of kappa light polypeptide gene enhancer in B cells 1, p105	Prostate cancer	Maligneo_prostate; Maligneo_testis	Prostate cancer
NIN	ninein	Seckel syndrome 7	Maligneo_prostate		Hypoplasia of the uterus; Primary amenorrhea
NKX3-1	NK3 homeobox 1	prostate cancer	Prostate_specific_antigen	prostate cancer
NOTCH2	notch 2	Alagille syndrome	Maligneo_prostate	Cryptorchidism
NOTCH2	notch 2	Hajdu-Cheney syndrome	Maligneo_prostate	Cryptorchidism		Hypospadias
NR2F2	nuclear receptor subfamily 2, group F, member 2	46, XX sex reversal 5	Hyperplasia_prostate			Urogenital sinus anomaly, Ambiguous genitalia
OGT	O-linked N-acetylglucosamine (GlcNAc) transferase (UDP-N-acetylglucosamine:polypeptide-N-acetylglucosaminyl transferase)	non-syndromic X-linked intellectual disability 106	Hyperplasia_prostate	Hypospadias; Decreased testicular size; Cryptorchidism
OPHN1	oligophrenin 1	X-linked mental retardation with cerebellar hypoplasia and distinctive facial appearance	Maligneo_prostate	Micropenis; Small scrotum; Cryptorchidism
PACS1	phosphofurin acidic cluster sorting protein 1	Schuurs-Hoeijmakers Syndrome	Hyperplasia_prostate	Cryptorchidism
PALLD	palladin, cytoskeletal associated protein	Pancreatic cancer	Maligneo_prostate		Ovarian carcinoma
PBX1	pre B cell leukemia homeobox 1	congenital anomalies of kidney and urinary tract syndrome with or without hearing loss, abnormal ears, or developmental delay	Hydrocele	Micropenis; Cryptorchidism		Ambiguous genitalia
PCSK1	proprotein convertase subtilisin/kexin type 1	Proprotein convertase 1/3 deficiency	Hyperplasia_prostate		Hypogonadotropic hypogonadism, Primary amenorrhea
PDE4D	phosphodiesterase 4D, cAMP specific	Acrodysostosis	Maligneo_prostate	Cryptorchidism		Hypogonadism; Abnormality of female external genitalia; Hypospadias
PDK1	3-phosphoinositide dependent protein kinase 1	Prostate cancer	Maligneo_prostate	Prostate cancer
PELI1	pellino 1	Colorectal cancer	Maligneo_prostate		Uterine leiomyosarcoma
PIK3CB	phosphatidylinositol-4,5-bisphosphate 3-kinase catalytic subunit beta	Prostate cancer	Maligneo_prostate	Prostate cancer
PIK3CD	phosphatidylinositol-4,5-bisphosphate 3-kinase catalytic subunit delta	Colorectal cancer	Hyperplasia_prostate		Uterine leiomyosarcoma
PLAG1	pleiomorphic adenoma gene 1	Silver-Russel syndrome	Hyperplasia_prostate	Hypospadias; Testicular seminoma; Urethral valve; Congenital posterior urethral valve
PLG	plasminogen	Plasminogen deficiency type 1	Maligneo_prostate		Abnormality of the ovary
PNLDC1	poly(A)-specific ribonuclease (PARN)-like domain containing 1	Spermatogenic failure 57	Maligneo_prostate	Decreased testicular size; Non-obstructive azoospermia; Spermatogenesis maturation arrest; Male infertility
PNPO	pyridoxine 5'-phosphate oxidase	Pyridoxamine 5'-phosphate oxidase deficiency	Maligneo_prostate			Premature birth
POLE	polymerase (DNA directed), epsilon	Colorectal cancer	Maligneo_prostate		Uterine leiomyosarcoma
POLG	polymerase (DNA directed), gamma	Autosomal dominant progressive external ophthalmoplegia 1	Maligneo_prostate	Testicular atrophy	Premature ovarian insufficiency; Primary amenorrhea; Secondary amenorrhea	Hypergonadotropic hypogonadism
POLG	polymerase (DNA directed), gamma	Autosomal recessive progressive external ophthalmoplegia 1	Maligneo_prostate		Secondary amenorrhea
POLG	polymerase (DNA directed), gamma	Parkinson's disease	Maligneo_prostate	Male sexual dysfunction		Female sexual dysfunction
POU1F1	POU domain, class 1, transcription factor 1	Panhypopituitarism	Maligneo_prostate	Decreased testicular size	Amenorrhea	Hypogonadotropic hypogonadism
PRKAR1A	protein kinase, cAMP dependent regulatory, type I, alpha	Carney complex	Maligneo_prostate	Testicular neoplasm; Testicular adrenal rest tumor; Abnormal sperm motility; Oligozoospermia; Decreased fertility in males	Ovarian cyst; Ovarian dermoid cyst; Ovarian serous cystadenoma; Ovarian carcinoma	Abnormal morphology of female internal genitalia
PRKAR1A	protein kinase, cAMP dependent regulatory, type I, alpha	acrodysostosis	Maligneo_prostate	Cryptorchidism		Hypogonadism; Abnormality of female external genitalia; Hypospadias
PRKAR1A	protein kinase, cAMP dependent regulatory, type I, alpha	primary pigmented nodular adrenocortical disease	Maligneo_prostate		Ovarian cyst; Secondary amenorrhea
PRKDC	protein kinase, DNA activated, catalytic polypeptide	immunodeficiency 26	Maligneo_prostate	Micropenis
PRKN	parkin RBR E3 ubiquitin protein ligase	Ovarian cancer	Maligneo_prostate		Ovarian papillary adenocarcinoma
PRKN	parkin RBR E3 ubiquitin protein ligase	Parkinson's disease 2	Maligneo_prostate	Male sexual dysfunction		Female sexual dysfunction
PROK2	prokineticin 2	hypogonadotropic hypogonadism 4 with or without anosmia	Maligneo_prostate	Micropenis; Decreased testicular size; Cryptorchidism	Primary amenorrhea	Hypogonadotropic hypogonadism
RAB18	RAB18, member RAS oncogene family	Warburg micro syndrome 3	Hyperplasia_prostate			Hypoplastic labia minora, Micropenis, Decreased testicular size, Small scrotum
RAD52	RAD52 homolog, DNA repair protein	Colorectal cancer	Hyperplasia_prostate		Uterine leiomyosarcoma
RASA2	RAS p21 protein activator 2	Noonan syndrome	Hyperplasia_prostate	Cryptorchidism		Hypogonadotropic hypogonadism; Abnormality of the genital system
RBBP8	retinoblastoma binding protein 8, endonuclease	Seckel syndrome 2	Hyperplasia_prostate			Hypospadias
RNASEH2B	ribonuclease H2, subunit B	Aicardi-Goutieres syndrome	Hyperplasia_prostate	Micropenis
RNASEH2C	ribonuclease H2, subunit C	Aicardi-Goutieres syndrome	Hyperplasia_prostate	Micropenis
RNF212	ring finger protein 212	spermatogenic failure 62	Hyperplasia_prostate	Non-obstructive azoospermia; Early spermatogenesis maturation arrest; Male infertility
RPS19	ribosomal protein S19	Diamond-Blackfan anemia	Maligneo_prostate			Hypospadias
RSPH4A	radial spoke head 4 homolog A (Chlamydomonas)	Primary ciliary dyskinesia 11	Maligneo_prostate	Reduced sperm motility
RSPO2	R-spondin 2	tetraamelia syndrome 2	Hyperplasia_prostate	Micropenis
RTEL1	regulator of telomere elongation helicase 1	Prostate cancer	Maligneo_prostate	Prostate cancer
RYR1	Ryanodine Receptor 1	King Denborough syndrome	Maligneo_prostate	Cryptorchidism; Bilateral cryptorchidism		Breech presentation
SATB2	special AT-rich sequence binding protein 2	SATB2-associated syndrome	Hyperplasia_prostate	Decreased testicular size
SCUBE3	signal peptide, CUB domain, EGF-like 3	short stature, facial dysmorphism, and skeletal anomalies with or without cardiac anomalies	Hyperplasia_prostate			Hypospadias
SETD5	SET domain containing 5	Autosomal dominant intellectual developmental disorder 23	Maligneo_prostate			Hypospadias
SFTPB	surfactant associated protein B	Newborn respiratory distress syndrome	Maligneo_prostate			Premature birth
SHBG	sex hormone binding globulin	Endometrial cancer	Maligneo_prostate; Testicular_dysfunction		Endometrial carcinoma
SHH	sonic hedgehog	holoprosencephaly 3	Hydrocele	Hypoplasia of penis; Cryptorchidism
SLFN14	schlafen 14	Platelet-type bleeding disorder 20	Hyperplasia_prostate; Maligneo_prostate		Menorrhagia
SLX4	SLX4 structure-specific endonuclease subunit homolog (S. cerevisiae)	Fanconi anemia complementation group P	Hyperplasia_prostate	Cryptorchidism
SOD2	superoxide dismutase 2, mitochondrial	Ovarian cancer	Maligneo_prostate		Dysgerminoma, Ovarian papillary adenocarcinoma
SOD2	superoxide dismutase 2, mitochondrial	Pancreatic cancer	Maligneo_prostate		Ovarian carcinoma
SOX18	SRY (sex determining region Y)-box 18	Hypotrichosis-lymphedema-telangiectasia syndrome	Maligneo_prostate	Hydrocele testis
SPINT2	serine protease inhibitor, Kunitz type 2	Congenital secretory sodium diarrhea 3	Maligneo_prostate		Rectovaginal fistula
SPOP	Speckle Type BTB/POZ Protein	Colorectal cancer	Maligneo_prostate		Uterine leiomyosarcoma
SPRED2	sprouty-related EVH1 domain containing 2	Noonan syndrome	Maligneo_prostate	Cryptorchidism		Hypogonadotropic hypogonadism
SPRY4	sprouty RTK signaling antagonist 4	Hypogonadotropic hypogonadism 17 with or without anosmia	Maligneo_testis			Hypogonadotropic hypogonadism
STAC3	SH3 and cysteine rich domain 3	Native American myopathy	Hyperplasia_prostate	Cryptorchidism
ZC4H2	zinc finger, C4H2 domain containing	Miles-Carpenter syndrome	Maligneo_prostate			Hypogonadism
TACR3	tachykinin receptor 3	hypogonadotropic hypogonadism 11 with or without anosmia	Maligneo_testis	Micropenis; Decreased testicular size; Cryptorchidism	Primary amenorrhea	Hypogonadotropic hypogonadism
TARDBP	TAR DNA binding protein	Parkinson's syndrome	Hyperplasia_prostate			Female sexual dysfunction, Male sexual dysfunction
TBCK	TBC1 Domain Containing Kinase	Infantile hypotonia with psychomotor retardation and characteristic facies-3	Maligneo_prostate	Cryptorchidism
TCF12	transcription factor 12	Hypogonadotropic hypogonadism	Hyperplasia_prostate			Female hypogonadism, Hypogonadotropic hypogonadism, Male hypogonadism, Micropenis, Decreased testicular size, Cryptorchidism, Hypoplasia of the ovary, Hypoplasia of the uterus, Primary amenorrhea, Secondary amenorrhea, Increased female libido, Azoospermia, Non-obstructive azoospermia, Impotence
TCF12	transcription factor 12	craniosynostosis	Hyperplasia_prostate	Cryptorchidism
TCN2	transcobalamin 2	Parkinson's disease	Maligneo_prostate	Male sexual dysfunction		Female sexual dysfunction
TERC	telomerase RNA component	Prostate cancer	Maligneo_prostate	Prostate cancer
TEX11	testis expressed gene 11	X-linked spermatogenic failure 2	Hyperplasia_prostate	Testicular atrophy; Azoospermia; Spermatogenesis maturation arrest; Male infertility
TGFB1	transforming growth factor, beta 1	Camurati-Engelmann disease	Maligneo_prostate			Hypogonadism
TGFB2	transforming growth factor, beta 2	Colorectal cancer	Hyperplasia_prostate		Uterine leiomyosarcoma
TGIF1	TGFB-induced factor homeobox 1	holoprosencephaly 4	Maligneo_prostate	Hypoplasia of penis; Cryptorchidism
THBS1	thrombospondin 1	Pancreatic cancer	Maligneo_prostate		Ovarian carcinoma
THSD4	thrombospondin, type I, domain containing 4	Thoracic aortic aneurysm	Maligneo_testis		Pregnancy history
TLR5	toll-like receptor 5	Cystic fibrosis	Maligneo_prostate	Male infertility
TNRC6B	trinucleotide repeat containing 6b	Uterine fibroid	Maligneo_prostate		Uterine leiomyosarcoma
TP53	transformation related protein 53	Colorectal cancer	Maligneo_prostate; Testicular_dysfunction		Uterine leiomyosarcoma
TP53	transformation related protein 53	Li-Fraumeni syndrome	Maligneo_prostate; Testicular_dysfunction	Testicular neoplasm; Prostate cancer	Ovarian neoplasm
TP53	transformation related protein 53	Li-Fraumeni syndrome 1	Maligneo_prostate; Testicular_dysfunction	Testicular neoplasm; Prostate neoplasm; Prostate cancer
TP53	transformation related protein 53	Pancreatic cancer	Maligneo_prostate; Testicular_dysfunction		Ovarian carcinoma
TP53	transformation related protein 53	Prostate cancer	Maligneo_prostate; Testicular_dysfunction	Prostate cancer
UQCC2	ubiquinol-cytochrome c reductase complex assembly factor 2	Mitochondrial complex III deficiency nuclear type 7	Hyperplasia_prostate	Cryptorchidism		Breech presentation
WASHC5	WASH Complex Subunit 5	Ritscher-Schinzel syndrome 1	Maligneo_prostate	Hypospadias
WDPCP	WD repeat containing planar cell polarity effector	Congenital heart defects, hamartomas of tongue, and polysyndactyly	Maligneo_prostate	Cryptorchidism
WDR11	WD repeat domain 11	Hypogonadotropic hypogonadism 14 with or without anosmia	Hyperplasia_prostate		Hypogonadotropic hypogonadism, Primary amenorrhea
WDR35	WD repeat domain 35	Ellis-Van Creveld syndrome	Hyperplasia_prostate	Epispadias; Hypospadias; Cryptorchidism
WDR35	WD repeat domain 35	short-rib thoracic dysplasia 7 with or without polydactyly	Hyperplasia_prostate			Hypospadias
VPS13B	vacuolar protein sorting 13B	Cohen syndrome	Hyperplasia_prostate	Cryptorchidism
WRAP53	WD repeat containing, antisense to Trp53	Colorectal cancer	Maligneo_prostate; Testicular_dysfunction		Uterine leiomyosarcoma
WRAP53	WD repeat containing, antisense to Trp53	Ovarian cancer	Maligneo_prostate; Testicular_dysfunction		Ovarian papillary adenocarcinoma

### Sheet: ST15_Gen_Corr
Supplementary Table 15. Pairwise genetic correlation for the male reproductive health phenotypes with effective sample size > 5K and eight general variables: Alcohol Status (Current, Former, and Never), Body Mass Index, Educational Attainment, and Smoking Status (Current, Former, and Never). Highlighted in orange are the genetic correlations that passed FDR correction (FDR<0.05).
Phenotype_1	Phenotype_2	rg	se	z	P-value	FDR_P-value
Chronic_prostatitis	Inflam_prostate	0.9252	0.06532	14.17	1.49e-45	7.41e-43
Inflam_prostate	Chronic_prostatitis	0.9252	0.06532	14.17	1.49e-45	7.41e-43
Hyperplasia_prostate	Inflam_prostate	0.8643	0.08015	10.78	4.12e-27	1.02e-24
Inflam_prostate	Hyperplasia_prostate	0.8643	0.08015	10.78	4.12e-27	1.02e-24
Chronic_prostatitis	Hyperplasia_prostate	0.646	0.07447	8.674	4.18e-18	5.19e-16
Hyperplasia_prostate	Chronic_prostatitis	0.646	0.07447	8.674	4.18e-18	5.19e-16
Hydrocele	Spermatocele	0.8621	0.1078	8.001	1.24e-15	1.03e-13
Spermatocele	Hydrocele	0.8621	0.1078	8.001	1.24e-15	1.03e-13
Erectile_dysfunction	Sexual_dysfunction	0.9555	0.1446	6.61	3.85e-11	2.39e-09
Hyperplasia_prostate	Maligneo_prostate	0.3418	0.0517	6.612	3.8e-11	2.39e-09
Maligneo_prostate	Hyperplasia_prostate	0.3418	0.0517	6.612	3.8e-11	2.39e-09
Sexual_dysfunction	Erectile_dysfunction	0.9555	0.1446	6.61	3.85e-11	2.39e-09
Hyperplasia_prostate	Spermatocele	0.5021	0.09146	5.489	4.03e-08	2e-06
Spermatocele	Hyperplasia_prostate	0.5021	0.09146	5.489	4.03e-08	2e-06
Hydrocele	Hyperplasia_prostate	0.4371	0.08301	5.266	1.4e-07	6.31e-06
Hyperplasia_prostate	Hydrocele	0.4371	0.08301	5.266	1.4e-07	6.31e-06
Inflam_prostate	Other_disorders_malegen	0.8464	0.1808	4.681	2.85e-06	0.000118
Other_disorders_malegen	Inflam_prostate	0.8464	0.1808	4.681	2.85e-06	0.000118
Body_Mass_Index	Redundant_prepuce_phimosis	0.1793	0.03888	4.613	3.96e-06	0.000151
Redundant_prepuce_phimosis	Body_Mass_Index	0.1793	0.03888	4.613	3.96e-06	0.000151
Hyperplasia_prostate	Orchitis_epididymitis	0.6133	0.1381	4.44	9e-06	0.000319
Orchitis_epididymitis	Hyperplasia_prostate	0.6133	0.1381	4.44	9e-06	0.000319
Chronic_prostatitis	Other_disorders_malegen	0.7469	0.171	4.367	1.26e-05	0.00039
Other_disorders_malegen	Chronic_prostatitis	0.7469	0.171	4.367	1.26e-05	0.00039
Chronic_prostatitis	Erectile_dysfunction	0.6083	0.1423	4.276	1.9e-05	0.000525
Erectile_dysfunction	Chronic_prostatitis	0.6083	0.1423	4.276	1.9e-05	0.000525
Hyperplasia_prostate	Other_disorders_prostate	0.6912	0.1613	4.284	1.84e-05	0.000525
Other_disorders_prostate	Hyperplasia_prostate	0.6912	0.1613	4.284	1.84e-05	0.000525
Body_Mass_Index	Chronic_prostatitis	-0.2282	0.05676	-4.021	5.8e-05	0.001515
Chronic_prostatitis	Body_Mass_Index	-0.2282	0.05676	-4.021	5.8e-05	0.001515
Erectile_dysfunction	Hyperplasia_prostate	0.3083	0.07758	3.974	7.08e-05	0.001758
Hyperplasia_prostate	Erectile_dysfunction	0.3083	0.07758	3.974	7.08e-05	0.001758
Hyperplasia_prostate	Prostate_specific_antigen	0.5714	0.1502	3.805	0.000142	0.003355
Prostate_specific_antigen	Hyperplasia_prostate	0.5714	0.1502	3.805	0.000142	0.003355
Body_Mass_Index	Inflam_prostate	-0.2041	0.05433	-3.756	0.000172	0.003893
Inflam_prostate	Body_Mass_Index	-0.2041	0.05433	-3.756	0.000172	0.003893
Maligneo_prostate	Other_disorders_prostate	0.4341	0.1224	3.545	0.000392	0.008466
Other_disorders_prostate	Maligneo_prostate	0.4341	0.1224	3.545	0.000392	0.008466
Erectile_dysfunction	Maligneo_prostate	0.303	0.08959	3.381	0.000721	0.014319
Maligneo_prostate	Erectile_dysfunction	0.303	0.08959	3.381	0.000721	0.014319
Hydrocele	Inflam_prostate	0.4972	0.152	3.27	0.00108	0.020547
Inflam_prostate	Hydrocele	0.4972	0.152	3.27	0.00108	0.020547
Erectile_dysfunction	Testicular_dysfunction	0.8459	0.2613	3.237	0.00121	0.022214
Testicular_dysfunction	Erectile_dysfunction	0.8459	0.2613	3.237	0.00121	0.022214
Inflam_prostate	Orchitis_epididymitis	0.8105	0.2514	3.224	0.00127	0.022449
Orchitis_epididymitis	Inflam_prostate	0.8105	0.2514	3.224	0.00127	0.022449
Body_Mass_Index	Testicular_dysfunction	0.285	0.09	3.167	0.00154	0.02552
Testicular_dysfunction	Body_Mass_Index	0.285	0.09	3.167	0.00154	0.02552
Alcohol_drinker_Former	Orchitis_epididymitis	0.4822	0.156	3.092	0.00199	0.030001
Chronic_prostatitis	Maligneo_prostate	0.2541	0.08211	3.095	0.00197	0.030001
Erectile_dysfunction	Inflam_prostate	0.4413	0.1428	3.091	0.00199	0.030001
Inflam_prostate	Erectile_dysfunction	0.4413	0.1428	3.091	0.00199	0.030001
Maligneo_prostate	Chronic_prostatitis	0.2541	0.08211	3.095	0.00197	0.030001
Orchitis_epididymitis	Alcohol_drinker_Former	0.4822	0.156	3.092	0.00199	0.030001
Chronic_prostatitis	Sexual_dysfunction	0.5763	0.1983	2.907	0.00365	0.051849
Sexual_dysfunction	Chronic_prostatitis	0.5763	0.1983	2.907	0.00365	0.051849
Hydrocele	Other_disorders_malegen	0.4789	0.1668	2.871	0.00409	0.056463
Other_disorders_malegen	Hydrocele	0.4789	0.1668	2.871	0.00409	0.056463
Inflam_prostate	Spermatocele	0.4566	0.1601	2.852	0.00434	0.058278
Spermatocele	Inflam_prostate	0.4566	0.1601	2.852	0.00434	0.058278
Chronic_prostatitis	Other_disorders_prostate	0.6817	0.2407	2.832	0.00463	0.060442
Other_disorders_prostate	Chronic_prostatitis	0.6817	0.2407	2.832	0.00463	0.060442
Alcohol_drinker_Former	Redundant_prepuce_phimosis	0.2311	0.08199	2.819	0.00482	0.061311
Redundant_prepuce_phimosis	Alcohol_drinker_Former	0.2311	0.08199	2.819	0.00482	0.061311
Inflam_prostate	Other_disorders_prostate	0.6374	0.2286	2.788	0.0053	0.065799
Other_disorders_prostate	Inflam_prostate	0.6374	0.2286	2.788	0.0053	0.065799
Hyperplasia_prostate	Other_disorders_malegen	0.288	0.1087	2.649	0.00807	0.091051
Hyperplasia_prostate	Sexual_dysfunction	0.2835	0.1069	2.653	0.00798	0.091051
Orchitis_epididymitis	Smoking_Status_Former	0.2323	0.08748	2.656	0.00792	0.091051
Other_disorders_malegen	Hyperplasia_prostate	0.288	0.1087	2.649	0.00807	0.091051
Sexual_dysfunction	Hyperplasia_prostate	0.2835	0.1069	2.653	0.00798	0.091051
Smoking_Status_Former	Orchitis_epididymitis	0.2323	0.08748	2.656	0.00792	0.091051
Chronic_prostatitis	Urethritis_urethral_syndrome	0.8893	0.3438	2.587	0.00968	0.104492
Urethritis_urethral_syndrome	Chronic_prostatitis	0.8893	0.3438	2.587	0.00968	0.104492
Inflam_prostate	Sexual_dysfunction	0.4594	0.1806	2.543	0.011	0.111358
Inflam_prostate	Testicular_dysfunction	0.5628	0.2212	2.544	0.011	0.111358
Sexual_dysfunction	Inflam_prostate	0.4594	0.1806	2.543	0.011	0.111358
Testicular_dysfunction	Inflam_prostate	0.5628	0.2212	2.544	0.011	0.111358
Body_Mass_Index	Maligneo_prostate	-0.07447	0.02953	-2.522	0.0117	0.115883
Maligneo_prostate	Body_Mass_Index	-0.07447	0.02953	-2.522	0.0117	0.115883
Alcohol_drinker_Current	Orchitis_epididymitis	-0.338	0.1352	-2.5	0.0124	0.120912
Orchitis_epididymitis	Alcohol_drinker_Current	-0.338	0.1352	-2.5	0.0124	0.120912
Abnormal_spermatozoa	Maligneo_prostate	0.8403	0.3391	2.478	0.0132	0.123844
Maligneo_prostate	Abnormal_spermatozoa	0.8403	0.3391	2.478	0.0132	0.123844
Orchitis_epididymitis	Other_disorders_malegen	0.6706	0.2706	2.478	0.0132	0.123844
Other_disorders_malegen	Orchitis_epididymitis	0.6706	0.2706	2.478	0.0132	0.123844
Inflam_prostate	Urethritis_urethral_syndrome	0.7475	0.3067	2.437	0.0148	0.126864
Sexual_dysfunction	Testicular_dysfunction	0.7488	0.3073	2.437	0.0148	0.126864
Sexual_dysfunction	Urethritis_urethral_syndrome	1.087	0.4446	2.444	0.0145	0.126864
Testicular_dysfunction	Sexual_dysfunction	0.7488	0.3073	2.437	0.0148	0.126864
Urethritis_urethral_syndrome	Inflam_prostate	0.7475	0.3067	2.437	0.0148	0.126864
Urethritis_urethral_syndrome	Sexual_dysfunction	1.087	0.4446	2.444	0.0145	0.126864
Body_Mass_Index	Spermatocele	-0.1302	0.05507	-2.364	0.0181	0.147159
Spermatocele	Body_Mass_Index	-0.1302	0.05507	-2.364	0.0181	0.147159
Hyperplasia_prostate	Smoking_Status_Current	-0.08937	0.03807	-2.347	0.0189	0.151352
Smoking_Status_Current	Hyperplasia_prostate	-0.08937	0.03807	-2.347	0.0189	0.151352
Orchitis_epididymitis	Other_disorders_prostate	0.7678	0.3286	2.336	0.0195	0.153442
Other_disorders_prostate	Orchitis_epididymitis	0.7678	0.3286	2.336	0.0195	0.153442
Erectile_dysfunction	Redundant_prepuce_phimosis	0.2543	0.1123	2.265	0.0235	0.174286
Hydrocele	Other_disorders_prostate	0.5531	0.2448	2.259	0.0239	0.174286
Other_disorders_prostate	Hydrocele	0.5531	0.2448	2.259	0.0239	0.174286
Redundant_prepuce_phimosis	Erectile_dysfunction	0.2543	0.1123	2.265	0.0235	0.174286
Other_disorders_malegen	Other_disorders_prostate	0.5327	0.2409	2.211	0.027	0.183841
Other_disorders_prostate	Other_disorders_malegen	0.5327	0.2409	2.211	0.027	0.183841
Erectile_dysfunction	Other_disorders_malegen	0.3606	0.165	2.185	0.0289	0.191053
Other_disorders_malegen	Erectile_dysfunction	0.3606	0.165	2.185	0.0289	0.191053
Inflam_prostate	Maligneo_prostate	0.184	0.08526	2.159	0.0309	0.198537
Inflam_prostate	Prostate_specific_antigen	0.4927	0.2292	2.15	0.0316	0.198537
Maligneo_prostate	Inflam_prostate	0.184	0.08526	2.159	0.0309	0.198537
Other_disorders_malegen	Urethritis_urethral_syndrome	0.8336	0.3869	2.155	0.0312	0.198537
Prostate_specific_antigen	Inflam_prostate	0.4927	0.2292	2.15	0.0316	0.198537
Smoking_Status_Former	Spermatocele	0.1506	0.07002	2.152	0.0314	0.198537
Spermatocele	Smoking_Status_Former	0.1506	0.07002	2.152	0.0314	0.198537
Urethritis_urethral_syndrome	Other_disorders_malegen	0.8336	0.3869	2.155	0.0312	0.198537
Maligneo_prostate	Other_disorders_malegen	0.2198	0.1049	2.095	0.0361	0.223731
Other_disorders_malegen	Maligneo_prostate	0.2198	0.1049	2.095	0.0361	0.223731
Other_disorders_prostate	Prostate_specific_antigen	0.7458	0.3591	2.077	0.0378	0.228091
Prostate_specific_antigen	Other_disorders_prostate	0.7458	0.3591	2.077	0.0378	0.228091
Erectile_dysfunction	Urethritis_urethral_syndrome	0.6218	0.3035	2.049	0.0405	0.230958
Other_disorders_prostate	Spermatocele	0.5553	0.2705	2.053	0.0401	0.230958
Spermatocele	Other_disorders_prostate	0.5553	0.2705	2.053	0.0401	0.230958
Urethritis_urethral_syndrome	Erectile_dysfunction	0.6218	0.3035	2.049	0.0405	0.230958
Maligneo_prostate	Orchitis_epididymitis	0.2505	0.1247	2.009	0.0445	0.248362
Orchitis_epididymitis	Maligneo_prostate	0.2505	0.1247	2.009	0.0445	0.248362
Orchitis_epididymitis	Redundant_prepuce_phimosis	0.3644	0.182	2.002	0.0452	0.249629
Redundant_prepuce_phimosis	Orchitis_epididymitis	0.3644	0.182	2.002	0.0452	0.249629
Educational_attainment	Urethritis_urethral_syndrome	0.1834	0.09223	1.988	0.0468	0.252783
Hyperplasia_prostate	Redundant_prepuce_phimosis	0.1319	0.06636	1.988	0.0468	0.252783
Redundant_prepuce_phimosis	Hyperplasia_prostate	0.1319	0.06636	1.988	0.0468	0.252783
Urethritis_urethral_syndrome	Educational_attainment	0.1834	0.09223	1.988	0.0468	0.252783
Male_infertility	Other_disorders_malegen	0.7671	0.3888	1.973	0.0485	0.258767
Other_disorders_malegen	Male_infertility	0.7671	0.3888	1.973	0.0485	0.258767
Educational_attainment	Maligneo_prostate	0.05063	0.02578	1.964	0.0495	0.261455
Maligneo_prostate	Educational_attainment	0.05063	0.02578	1.964	0.0495	0.261455
Orchitis_epididymitis	Smoking_Status_Never	-0.1435	0.07547	-1.902	0.0572	0.289591
Smoking_Status_Never	Orchitis_epididymitis	-0.1435	0.07547	-1.902	0.0572	0.289591
Abnormal_spermatozoa	Hyperplasia_prostate	0.4584	0.2462	1.862	0.0626	0.301708
Body_Mass_Index	Orchitis_epididymitis	0.1433	0.07681	1.866	0.0621	0.301708
Hyperplasia_prostate	Abnormal_spermatozoa	0.4584	0.2462	1.862	0.0626	0.301708
Orchitis_epididymitis	Body_Mass_Index	0.1433	0.07681	1.866	0.0621	0.301708
Chronic_prostatitis	Smoking_Status_Current	-0.1312	0.07083	-1.852	0.064	0.305729
Smoking_Status_Current	Chronic_prostatitis	-0.1312	0.07083	-1.852	0.064	0.305729
Orchitis_epididymitis	Spermatocele	0.4449	0.2423	1.836	0.0663	0.313693
Spermatocele	Orchitis_epididymitis	0.4449	0.2423	1.836	0.0663	0.313693
Redundant_prepuce_phimosis	Testicular_dysfunction	0.3491	0.1909	1.828	0.0675	0.316308
Testicular_dysfunction	Redundant_prepuce_phimosis	0.3491	0.1909	1.828	0.0675	0.316308
Educational_attainment	Redundant_prepuce_phimosis	-0.05964	0.03285	-1.815	0.0695	0.322307
Redundant_prepuce_phimosis	Educational_attainment	-0.05964	0.03285	-1.815	0.0695	0.322307
Body_Mass_Index	Urethritis_urethral_syndrome	-0.1827	0.1027	-1.779	0.0752	0.342813
Chronic_prostatitis	Hydrocele	0.2583	0.1452	1.779	0.0753	0.342813
Hydrocele	Chronic_prostatitis	0.2583	0.1452	1.779	0.0753	0.342813
Urethritis_urethral_syndrome	Body_Mass_Index	-0.1827	0.1027	-1.779	0.0752	0.342813
Chronic_prostatitis	Smoking_Status_Never	0.09193	0.05266	1.746	0.0809	0.364422
Chronic_prostatitis	Spermatocele	0.2859	0.1649	1.734	0.0829	0.364422
Smoking_Status_Never	Chronic_prostatitis	0.09193	0.05266	1.746	0.0809	0.364422
Spermatocele	Chronic_prostatitis	0.2859	0.1649	1.734	0.0829	0.364422
Spermatocele	Testicular_dysfunction	0.4081	0.235	1.736	0.0825	0.364422
Testicular_dysfunction	Spermatocele	0.4081	0.235	1.736	0.0825	0.364422
Educational_attainment	Erectile_dysfunction	0.07405	0.04311	1.718	0.0858	0.373725
Erectile_dysfunction	Educational_attainment	0.07405	0.04311	1.718	0.0858	0.373725
Educational_attainment	Other_disorders_malegen	0.08937	0.05251	1.702	0.0888	0.382348
Other_disorders_malegen	Educational_attainment	0.08937	0.05251	1.702	0.0888	0.382348
Maligneo_prostate	Testicular_dysfunction	0.2795	0.1703	1.641	0.1008	0.424129
Testicular_dysfunction	Maligneo_prostate	0.2795	0.1703	1.641	0.1008	0.424129
Body_Mass_Index	Other_disorders_malegen	-0.09395	0.0575	-1.634	0.1023	0.426823
Other_disorders_malegen	Body_Mass_Index	-0.09395	0.0575	-1.634	0.1023	0.426823
Chronic_prostatitis	Prostate_specific_antigen	0.355	0.2196	1.616	0.1061	0.435361
Prostate_specific_antigen	Chronic_prostatitis	0.355	0.2196	1.616	0.1061	0.435361
Other_disorders_prostate	Testicular_dysfunction	0.5329	0.3364	1.584	0.1132	0.456941
Testicular_dysfunction	Other_disorders_prostate	0.5329	0.3364	1.584	0.1132	0.456941
Prostate_specific_antigen	Redundant_prepuce_phimosis	-0.2606	0.1654	-1.576	0.115	0.460464
Redundant_prepuce_phimosis	Prostate_specific_antigen	-0.2606	0.1654	-1.576	0.115	0.460464
Abnormal_spermatozoa	Chronic_prostatitis	0.6244	0.3998	1.562	0.1183	0.466788
Chronic_prostatitis	Abnormal_spermatozoa	0.6244	0.3998	1.562	0.1183	0.466788
Erectile_dysfunction	Spermatocele	0.2421	0.1555	1.557	0.1194	0.466788
Male_infertility	Other_disorders_prostate	0.6215	0.3987	1.559	0.1191	0.466788
Other_disorders_prostate	Male_infertility	0.6215	0.3987	1.559	0.1191	0.466788
Spermatocele	Erectile_dysfunction	0.2421	0.1555	1.557	0.1194	0.466788
Chronic_prostatitis	Orchitis_epididymitis	0.375	0.2416	1.553	0.1205	0.467408
Orchitis_epididymitis	Chronic_prostatitis	0.375	0.2416	1.553	0.1205	0.467408
Abnormal_spermatozoa	Other_disorders_prostate	0.865	0.5617	1.54	0.1236	0.471488
Other_disorders_malegen	Sexual_dysfunction	0.3437	0.2241	1.534	0.1251	0.471488
Other_disorders_prostate	Abnormal_spermatozoa	0.865	0.5617	1.54	0.1236	0.471488
Other_disorders_prostate	Smoking_Status_Former	-0.1423	0.09255	-1.537	0.1243	0.471488
Other_disorders_prostate	Smoking_Status_Never	0.125	0.08176	1.529	0.1263	0.471488
Sexual_dysfunction	Other_disorders_malegen	0.3437	0.2241	1.534	0.1251	0.471488
Smoking_Status_Former	Other_disorders_prostate	-0.1423	0.09255	-1.537	0.1243	0.471488
Smoking_Status_Never	Other_disorders_prostate	0.125	0.08176	1.529	0.1263	0.471488
Testicular_dysfunction	Urethritis_urethral_syndrome	0.7427	0.4848	1.532	0.1256	0.471488
Urethritis_urethral_syndrome	Testicular_dysfunction	0.7427	0.4848	1.532	0.1256	0.471488
Prostate_specific_antigen	Testicular_dysfunction	-0.5166	0.3455	-1.495	0.1349	0.496132
Testicular_dysfunction	Prostate_specific_antigen	-0.5166	0.3455	-1.495	0.1349	0.496132
Hydrocele	Orchitis_epididymitis	0.3034	0.2041	1.487	0.1371	0.496862
Orchitis_epididymitis	Hydrocele	0.3034	0.2041	1.487	0.1371	0.496862
Educational_attainment	Orchitis_epididymitis	-0.09546	0.0656	-1.455	0.1456	0.521861
Erectile_dysfunction	Prostate_specific_antigen	0.3333	0.2293	1.454	0.1461	0.521861
Orchitis_epididymitis	Educational_attainment	-0.09546	0.0656	-1.455	0.1456	0.521861
Prostate_specific_antigen	Erectile_dysfunction	0.3333	0.2293	1.454	0.1461	0.521861
Erectile_dysfunction	Other_disorders_prostate	0.3208	0.2226	1.441	0.1495	0.522724
Other_disorders_prostate	Erectile_dysfunction	0.3208	0.2226	1.441	0.1495	0.522724
Smoking_Status_Former	Urethritis_urethral_syndrome	0.204	0.1429	1.427	0.1534	0.532609
Urethritis_urethral_syndrome	Smoking_Status_Former	0.204	0.1429	1.427	0.1534	0.532609
Educational_attainment	Prostate_specific_antigen	-0.103	0.07313	-1.408	0.1592	0.546492
Prostate_specific_antigen	Educational_attainment	-0.103	0.07313	-1.408	0.1592	0.546492
Sexual_dysfunction	Smoking_Status_Current	0.1352	0.09611	1.406	0.1596	0.546492
Smoking_Status_Current	Sexual_dysfunction	0.1352	0.09611	1.406	0.1596	0.546492
Abnormal_spermatozoa	Smoking_Status_Current	-0.2255	0.1624	-1.388	0.165	0.55353
Chronic_prostatitis	Educational_attainment	0.066	0.04742	1.392	0.164	0.55353
Educational_attainment	Chronic_prostatitis	0.066	0.04742	1.392	0.164	0.55353
Hyperplasia_prostate	Other_urethra_Urinary_tract	0.6656	0.4771	1.395	0.163	0.55353
Other_urethra_Urinary_tract	Hyperplasia_prostate	0.6656	0.4771	1.395	0.163	0.55353
Smoking_Status_Current	Abnormal_spermatozoa	-0.2255	0.1624	-1.388	0.165	0.55353
Alcohol_drinker_Current	Urethritis_urethral_syndrome	0.2502	0.1822	1.374	0.1695	0.56481
Urethritis_urethral_syndrome	Alcohol_drinker_Current	0.2502	0.1822	1.374	0.1695	0.56481
Abnormal_spermatozoa	Inflam_prostate	0.4959	0.3674	1.35	0.1771	0.582319
Inflam_prostate	Abnormal_spermatozoa	0.4959	0.3674	1.35	0.1771	0.582319
Other_disorders_prostate	Sexual_dysfunction	0.3856	0.2853	1.352	0.1765	0.582319
Sexual_dysfunction	Other_disorders_prostate	0.3856	0.2853	1.352	0.1765	0.582319
Erectile_dysfunction	Male_infertility	0.376	0.285	1.319	0.1872	0.606762
Inflam_prostate	Redundant_prepuce_phimosis	0.1338	0.1017	1.316	0.1882	0.606762
Male_infertility	Erectile_dysfunction	0.376	0.285	1.319	0.1872	0.606762
Redundant_prepuce_phimosis	Inflam_prostate	0.1338	0.1017	1.316	0.1882	0.606762
Chronic_prostatitis	Other_urethra_Urinary_tract	0.9245	0.7117	1.299	0.194	0.617442
Other_urethra_Urinary_tract	Chronic_prostatitis	0.9245	0.7117	1.299	0.194	0.617442
Abnormal_spermatozoa	Male_infertility	-0.9696	0.749	-1.295	0.1954	0.617937
Male_infertility	Abnormal_spermatozoa	-0.9696	0.749	-1.295	0.1954	0.617937
Hyperplasia_prostate	Urethritis_urethral_syndrome	0.2062	0.1599	1.29	0.1972	0.619682
Urethritis_urethral_syndrome	Hyperplasia_prostate	0.2062	0.1599	1.29	0.1972	0.619682
Other_disorders_malegen	Other_urethra_Urinary_tract	0.9311	0.7292	1.277	0.2017	0.6259
Other_urethra_Urinary_tract	Other_disorders_malegen	0.9311	0.7292	1.277	0.2017	0.6259
Alcohol_drinker_Current	Redundant_prepuce_phimosis	-0.08604	0.06836	-1.259	0.2082	0.626493
Inflam_prostate	Smoking_Status_Current	-0.08493	0.06719	-1.264	0.2062	0.626493
Male_infertility	Orchitis_epididymitis	0.5544	0.4384	1.265	0.206	0.626493
Orchitis_epididymitis	Male_infertility	0.5544	0.4384	1.265	0.206	0.626493
Other_urethra_Urinary_tract	Urethritis_urethral_syndrome	1.115	0.8839	1.261	0.2071	0.626493
Redundant_prepuce_phimosis	Alcohol_drinker_Current	-0.08604	0.06836	-1.259	0.2082	0.626493
Smoking_Status_Current	Inflam_prostate	-0.08493	0.06719	-1.264	0.2062	0.626493
Urethritis_urethral_syndrome	Other_urethra_Urinary_tract	1.115	0.8839	1.261	0.2071	0.626493
Acute_prostatitis	Inflam_prostate	0.7609	0.6291	1.209	0.2265	0.661513
Hydrocele	Sexual_dysfunction	-0.2241	0.1841	-1.217	0.2235	0.661513
Inflam_prostate	Acute_prostatitis	0.7609	0.6291	1.209	0.2265	0.661513
Sexual_dysfunction	Hydrocele	-0.2241	0.1841	-1.217	0.2235	0.661513
Smoking_Status_Never	Spermatocele	-0.07594	0.06233	-1.218	0.2231	0.661513
Spermatocele	Smoking_Status_Never	-0.07594	0.06233	-1.218	0.2231	0.661513
Abnormal_spermatozoa	Testicular_dysfunction	0.6107	0.508	1.202	0.2292	0.665484
Testicular_dysfunction	Abnormal_spermatozoa	0.6107	0.508	1.202	0.2292	0.665484
Alcohol_drinker_Former	Urethritis_urethral_syndrome	-0.2733	0.2315	-1.18	0.2379	0.672814
Inflam_prostate	Other_urethra_Urinary_tract	0.7458	0.6261	1.191	0.2336	0.672814
Orchitis_epididymitis	Other_urethra_Urinary_tract	1	0.8632	1.179	0.2385	0.672814
Other_disorders_prostate	Other_urethra_Urinary_tract	1	1.292	1.18	0.238	0.672814
Other_urethra_Urinary_tract	Inflam_prostate	0.7458	0.6261	1.191	0.2336	0.672814
Other_urethra_Urinary_tract	Orchitis_epididymitis	1	0.8632	1.179	0.2385	0.672814
Other_urethra_Urinary_tract	Other_disorders_prostate	1	1.292	1.18	0.238	0.672814
Smoking_Status_Never	Urethritis_urethral_syndrome	-0.1319	0.1118	-1.18	0.238	0.672814
Urethritis_urethral_syndrome	Alcohol_drinker_Former	-0.2733	0.2315	-1.18	0.2379	0.672814
Urethritis_urethral_syndrome	Smoking_Status_Never	-0.1319	0.1118	-1.18	0.238	0.672814
Maligneo_prostate	Urethritis_urethral_syndrome	0.1993	0.1743	1.143	0.2529	0.697583
Urethritis_urethral_syndrome	Maligneo_prostate	0.1993	0.1743	1.143	0.2529	0.697583
Hyperplasia_prostate	Smoking_Status_Former	0.03462	0.03072	1.127	0.2598	0.702346
Orchitis_epididymitis	Sexual_dysfunction	0.2892	0.2577	1.122	0.2617	0.702346
Orchitis_epididymitis	Urethritis_urethral_syndrome	-0.4785	0.4225	-1.133	0.2574	0.702346
Sexual_dysfunction	Orchitis_epididymitis	0.2892	0.2577	1.122	0.2617	0.702346
Smoking_Status_Former	Hyperplasia_prostate	0.03462	0.03072	1.127	0.2598	0.702346
Urethritis_urethral_syndrome	Orchitis_epididymitis	-0.4785	0.4225	-1.133	0.2574	0.702346
Alcohol_drinker_Never	Redundant_prepuce_phimosis	-0.09203	0.08296	-1.109	0.2673	0.70771
Redundant_prepuce_phimosis	Alcohol_drinker_Never	-0.09203	0.08296	-1.109	0.2673	0.70771
Redundant_prepuce_phimosis	Spermatocele	0.1345	0.1215	1.108	0.268	0.70771
Spermatocele	Redundant_prepuce_phimosis	0.1345	0.1215	1.108	0.268	0.70771
Abnormal_spermatozoa	Prostate_specific_antigen	0.622	0.5664	1.098	0.2721	0.708097
Alcohol_drinker_Never	Other_disorders_prostate	0.1705	0.1553	1.097	0.2724	0.708097
Other_disorders_prostate	Alcohol_drinker_Never	0.1705	0.1553	1.097	0.2724	0.708097
Prostate_specific_antigen	Abnormal_spermatozoa	0.622	0.5664	1.098	0.2721	0.708097
Abnormal_spermatozoa	Alcohol_drinker_Former	-0.2485	0.228	-1.09	0.2758	0.709506
Alcohol_drinker_Former	Abnormal_spermatozoa	-0.2485	0.228	-1.09	0.2758	0.709506
Acute_prostatitis	Other_disorders_prostate	1.168	1.08	1.082	0.2795	0.715318
Other_disorders_prostate	Acute_prostatitis	1.168	1.08	1.082	0.2795	0.715318
Alcohol_drinker_Never	Inflam_prostate	0.1205	0.112	1.075	0.2822	0.718525
Inflam_prostate	Alcohol_drinker_Never	0.1205	0.112	1.075	0.2822	0.718525
Other_disorders_prostate	Redundant_prepuce_phimosis	0.1747	0.1638	1.067	0.286	0.720807
Redundant_prepuce_phimosis	Other_disorders_prostate	0.1747	0.1638	1.067	0.286	0.720807
Maligneo_prostate	Prostate_specific_antigen	0.1415	0.1351	1.047	0.2951	0.728941
Prostate_specific_antigen	Maligneo_prostate	0.1415	0.1351	1.047	0.2951	0.728941
Redundant_prepuce_phimosis	Sexual_dysfunction	0.154	0.1463	1.053	0.2924	0.728941
Sexual_dysfunction	Redundant_prepuce_phimosis	0.154	0.1463	1.053	0.2924	0.728941
Chronic_prostatitis	Testicular_dysfunction	0.236	0.2268	1.041	0.298	0.729734
Other_disorders_malegen	Spermatocele	0.2018	0.1953	1.034	0.3013	0.729734
Redundant_prepuce_phimosis	Smoking_Status_Former	0.05884	0.05675	1.037	0.2998	0.729734
Smoking_Status_Former	Redundant_prepuce_phimosis	0.05884	0.05675	1.037	0.2998	0.729734
Spermatocele	Other_disorders_malegen	0.2018	0.1953	1.034	0.3013	0.729734
Testicular_dysfunction	Chronic_prostatitis	0.236	0.2268	1.041	0.298	0.729734
Acute_prostatitis	Maligneo_prostate	0.5014	0.4878	1.028	0.304	0.732699
Maligneo_prostate	Acute_prostatitis	0.5014	0.4878	1.028	0.304	0.732699
Abnormal_spermatozoa	Erectile_dysfunction	0.3258	0.3317	0.9822	0.326	0.736699
Acute_prostatitis	Chronic_prostatitis	0.5223	0.5119	1.02	0.3076	0.736699
Acute_prostatitis	Hyperplasia_prostate	0.6663	0.6667	0.9995	0.3176	0.736699
Alcohol_drinker_Current	Other_urethra_Urinary_tract	-0.2477	0.253	-0.9791	0.3275	0.736699
Alcohol_drinker_Former	Chronic_prostatitis	-0.1206	0.1196	-1.009	0.3132	0.736699
Alcohol_drinker_Former	Sexual_dysfunction	0.1402	0.14	1.002	0.3166	0.736699
Chronic_prostatitis	Acute_prostatitis	0.5223	0.5119	1.02	0.3076	0.736699
Chronic_prostatitis	Alcohol_drinker_Former	-0.1206	0.1196	-1.009	0.3132	0.736699
Chronic_prostatitis	Smoking_Status_Former	-0.05826	0.05929	-0.9826	0.3258	0.736699
Erectile_dysfunction	Abnormal_spermatozoa	0.3258	0.3317	0.9822	0.326	0.736699
Erectile_dysfunction	Orchitis_epididymitis	0.1979	0.1986	0.9962	0.3192	0.736699
Hydrocele	Male_infertility	0.2919	0.2985	0.978	0.3281	0.736699
Hyperplasia_prostate	Acute_prostatitis	0.6663	0.6667	0.9995	0.3176	0.736699
Male_infertility	Hydrocele	0.2919	0.2985	0.978	0.3281	0.736699
Male_infertility	Maligneo_prostate	0.1605	0.1583	1.014	0.3106	0.736699
Male_infertility	Testicular_dysfunction	0.3653	0.3689	0.9903	0.322	0.736699
Maligneo_prostate	Male_infertility	0.1605	0.1583	1.014	0.3106	0.736699
Maligneo_prostate	Sexual_dysfunction	0.106	0.1054	1.006	0.3145	0.736699
Orchitis_epididymitis	Erectile_dysfunction	0.1979	0.1986	0.9962	0.3192	0.736699
Other_urethra_Urinary_tract	Alcohol_drinker_Current	-0.2477	0.253	-0.9791	0.3275	0.736699
Sexual_dysfunction	Alcohol_drinker_Former	0.1402	0.14	1.002	0.3166	0.736699
Sexual_dysfunction	Maligneo_prostate	0.106	0.1054	1.006	0.3145	0.736699
Smoking_Status_Former	Chronic_prostatitis	-0.05826	0.05929	-0.9826	0.3258	0.736699
Testicular_dysfunction	Male_infertility	0.3653	0.3689	0.9903	0.322	0.736699
Acute_prostatitis	Educational_attainment	-0.3466	0.3632	-0.9541	0.34	0.746947
Educational_attainment	Acute_prostatitis	-0.3466	0.3632	-0.9541	0.34	0.746947
Hydrocele	Other_urethra_Urinary_tract	0.5384	0.5638	0.9549	0.3396	0.746947
Hyperplasia_prostate	Male_infertility	0.1441	0.1503	0.9584	0.3379	0.746947
Male_infertility	Hyperplasia_prostate	0.1441	0.1503	0.9584	0.3379	0.746947
Other_urethra_Urinary_tract	Hydrocele	0.5384	0.5638	0.9549	0.3396	0.746947
Alcohol_drinker_Former	Maligneo_prostate	-0.05298	0.05611	-0.9441	0.3451	0.754811
Maligneo_prostate	Alcohol_drinker_Former	-0.05298	0.05611	-0.9441	0.3451	0.754811
Abnormal_spermatozoa	Hydrocele	-0.2787	0.2968	-0.939	0.3477	0.757163
Hydrocele	Abnormal_spermatozoa	-0.2787	0.2968	-0.939	0.3477	0.757163
Alcohol_drinker_Never	Erectile_dysfunction	-0.09179	0.09867	-0.9302	0.3523	0.760508
Erectile_dysfunction	Alcohol_drinker_Never	-0.09179	0.09867	-0.9302	0.3523	0.760508
Body_Mass_Index	Sexual_dysfunction	0.05758	0.06395	0.9004	0.3679	0.787338
Sexual_dysfunction	Body_Mass_Index	0.05758	0.06395	0.9004	0.3679	0.787338
Acute_prostatitis	Orchitis_epididymitis	0.7764	0.8751	0.8873	0.3749	0.795461
Acute_prostatitis	Other_disorders_malegen	0.5856	0.6587	0.8891	0.374	0.795461
Orchitis_epididymitis	Acute_prostatitis	0.7764	0.8751	0.8873	0.3749	0.795461
Other_disorders_malegen	Acute_prostatitis	0.5856	0.6587	0.8891	0.374	0.795461
Redundant_prepuce_phimosis	Smoking_Status_Never	-0.04046	0.04581	-0.8833	0.3771	0.796724
Smoking_Status_Never	Redundant_prepuce_phimosis	-0.04046	0.04581	-0.8833	0.3771	0.796724
Alcohol_drinker_Former	Testicular_dysfunction	0.1571	0.1798	0.8737	0.3823	0.797529
Other_disorders_malegen	Redundant_prepuce_phimosis	0.1191	0.1361	0.8749	0.3816	0.797529
Redundant_prepuce_phimosis	Other_disorders_malegen	0.1191	0.1361	0.8749	0.3816	0.797529
Testicular_dysfunction	Alcohol_drinker_Former	0.1571	0.1798	0.8737	0.3823	0.797529
Abnormal_spermatozoa	Acute_prostatitis	1.396	1.646	0.8485	0.3962	0.806202
Acute_prostatitis	Abnormal_spermatozoa	1.396	1.646	0.8485	0.3962	0.806202
Hydrocele	Redundant_prepuce_phimosis	0.09724	0.1142	0.8515	0.3945	0.806202
Male_infertility	Prostate_specific_antigen	-0.3968	0.4633	-0.8565	0.3917	0.806202
Other_urethra_Urinary_tract	Sexual_dysfunction	0.4752	0.5509	0.8626	0.3883	0.806202
Prostate_specific_antigen	Male_infertility	-0.3968	0.4633	-0.8565	0.3917	0.806202
Redundant_prepuce_phimosis	Hydrocele	0.09724	0.1142	0.8515	0.3945	0.806202
Sexual_dysfunction	Other_urethra_Urinary_tract	0.4752	0.5509	0.8626	0.3883	0.806202
Smoking_Status_Current	Spermatocele	-0.06731	0.08035	-0.8376	0.4022	0.811084
Spermatocele	Smoking_Status_Current	-0.06731	0.08035	-0.8376	0.4022	0.811084
Alcohol_drinker_Never	Urethritis_urethral_syndrome	-0.1446	0.1752	-0.825	0.4094	0.813068
Urethritis_urethral_syndrome	Alcohol_drinker_Never	-0.1446	0.1752	-0.825	0.4094	0.813068
Alcohol_drinker_Never	Other_disorders_malegen	-0.106	0.1309	-0.8097	0.4181	0.814065
Inflam_prostate	Smoking_Status_Never	0.04738	0.05776	0.8203	0.412	0.814065
Maligneo_prostate	Smoking_Status_Never	0.02793	0.03439	0.8122	0.4167	0.814065
Other_disorders_malegen	Alcohol_drinker_Never	-0.106	0.1309	-0.8097	0.4181	0.814065
Other_urethra_Urinary_tract	Prostate_specific_antigen	0.5485	0.6748	0.8128	0.4163	0.814065
Other_urethra_Urinary_tract	Smoking_Status_Former	0.1625	0.2002	0.8117	0.417	0.814065
Prostate_specific_antigen	Other_urethra_Urinary_tract	0.5485	0.6748	0.8128	0.4163	0.814065
Smoking_Status_Former	Other_urethra_Urinary_tract	0.1625	0.2002	0.8117	0.417	0.814065
Smoking_Status_Never	Inflam_prostate	0.04738	0.05776	0.8203	0.412	0.814065
Smoking_Status_Never	Maligneo_prostate	0.02793	0.03439	0.8122	0.4167	0.814065
Abnormal_spermatozoa	Alcohol_drinker_Current	0.1518	0.1913	0.7936	0.4275	0.816361
Acute_prostatitis	Urethritis_urethral_syndrome	0.9086	1.136	0.7996	0.424	0.816361
Alcohol_drinker_Current	Abnormal_spermatozoa	0.1518	0.1913	0.7936	0.4275	0.816361
Spermatocele	Urethritis_urethral_syndrome	0.2401	0.3009	0.7979	0.4249	0.816361
Urethritis_urethral_syndrome	Acute_prostatitis	0.9086	1.136	0.7996	0.424	0.816361
Urethritis_urethral_syndrome	Spermatocele	0.2401	0.3009	0.7979	0.4249	0.816361
Alcohol_drinker_Never	Other_urethra_Urinary_tract	0.2219	0.2842	0.7809	0.4348	0.82712
Other_urethra_Urinary_tract	Alcohol_drinker_Never	0.2219	0.2842	0.7809	0.4348	0.82712
Prostate_specific_antigen	Smoking_Status_Never	-0.07027	0.09078	-0.774	0.4389	0.831732
Smoking_Status_Never	Prostate_specific_antigen	-0.07027	0.09078	-0.774	0.4389	0.831732
Male_infertility	Spermatocele	0.2361	0.3083	0.7658	0.4438	0.83782
Spermatocele	Male_infertility	0.2361	0.3083	0.7658	0.4438	0.83782
Maligneo_prostate	Smoking_Status_Former	-0.02727	0.0365	-0.747	0.4551	0.854316
Maligneo_prostate	Spermatocele	0.0658	0.0883	0.7452	0.4561	0.854316
Smoking_Status_Former	Maligneo_prostate	-0.02727	0.0365	-0.747	0.4551	0.854316
Spermatocele	Maligneo_prostate	0.0658	0.0883	0.7452	0.4561	0.854316
Other_disorders_malegen	Smoking_Status_Former	0.05898	0.0804	0.7335	0.4632	0.856601
Other_disorders_prostate	Smoking_Status_Current	-0.06436	0.08755	-0.7352	0.4622	0.856601
Other_urethra_Urinary_tract	Smoking_Status_Current	-0.1509	0.2061	-0.7322	0.4641	0.856601
Smoking_Status_Current	Other_disorders_prostate	-0.06436	0.08755	-0.7352	0.4622	0.856601
Smoking_Status_Current	Other_urethra_Urinary_tract	-0.1509	0.2061	-0.7322	0.4641	0.856601
Smoking_Status_Former	Other_disorders_malegen	0.05898	0.0804	0.7335	0.4632	0.856601
Abnormal_spermatozoa	Body_Mass_Index	-0.06642	0.0922	-0.7203	0.4713	0.857145
Abnormal_spermatozoa	Other_disorders_malegen	-0.2686	0.3694	-0.7273	0.4671	0.857145
Alcohol_drinker_Never	Prostate_specific_antigen	0.168	0.2331	0.7208	0.471	0.857145
Body_Mass_Index	Abnormal_spermatozoa	-0.06642	0.0922	-0.7203	0.4713	0.857145
Educational_attainment	Hydrocele	-0.03023	0.0417	-0.7249	0.4685	0.857145
Hydrocele	Educational_attainment	-0.03023	0.0417	-0.7249	0.4685	0.857145
Other_disorders_malegen	Abnormal_spermatozoa	-0.2686	0.3694	-0.7273	0.4671	0.857145
Prostate_specific_antigen	Alcohol_drinker_Never	0.168	0.2331	0.7208	0.471	0.857145
Abnormal_spermatozoa	Smoking_Status_Never	0.08518	0.1236	0.6894	0.4906	0.860774
Acute_prostatitis	Male_infertility	0.7125	1.026	0.6943	0.4875	0.860774
Acute_prostatitis	Testicular_dysfunction	0.5064	0.7204	0.7029	0.4821	0.860774
Alcohol_drinker_Current	Chronic_prostatitis	0.06598	0.09476	0.6963	0.4863	0.860774
Chronic_prostatitis	Alcohol_drinker_Current	0.06598	0.09476	0.6963	0.4863	0.860774
Cystitis	Urethritis_urethral_syndrome	-0.5946	0.8537	-0.6965	0.4861	0.860774
Male_infertility	Acute_prostatitis	0.7125	1.026	0.6943	0.4875	0.860774
Orchitis_epididymitis	Testicular_dysfunction	0.2359	0.3451	0.6837	0.4941	0.860774
Prostate_specific_antigen	Smoking_Status_Former	0.07318	0.1029	0.7112	0.4769	0.860774
Smoking_Status_Former	Prostate_specific_antigen	0.07318	0.1029	0.7112	0.4769	0.860774
Smoking_Status_Never	Abnormal_spermatozoa	0.08518	0.1236	0.6894	0.4906	0.860774
Testicular_dysfunction	Acute_prostatitis	0.5064	0.7204	0.7029	0.4821	0.860774
Testicular_dysfunction	Orchitis_epididymitis	0.2359	0.3451	0.6837	0.4941	0.860774
Urethritis_urethral_syndrome	Cystitis	-0.5946	0.8537	-0.6965	0.4861	0.860774
Acute_prostatitis	Prostate_specific_antigen	-0.5082	0.7597	-0.669	0.5035	0.874083
Prostate_specific_antigen	Acute_prostatitis	-0.5082	0.7597	-0.669	0.5035	0.874083
Acute_prostatitis	Hydrocele	0.333	0.5056	0.6585	0.5102	0.879441
Acute_prostatitis	Smoking_Status_Current	0.3546	0.5407	0.6559	0.5119	0.879441
Alcohol_drinker_Current	Inflam_prostate	-0.06103	0.0923	-0.6613	0.5084	0.879441
Hydrocele	Acute_prostatitis	0.333	0.5056	0.6585	0.5102	0.879441
Inflam_prostate	Alcohol_drinker_Current	-0.06103	0.0923	-0.6613	0.5084	0.879441
Smoking_Status_Current	Acute_prostatitis	0.3546	0.5407	0.6559	0.5119	0.879441
Alcohol_drinker_Current	Testicular_dysfunction	-0.09586	0.1473	-0.6508	0.5152	0.882058
Testicular_dysfunction	Alcohol_drinker_Current	-0.09586	0.1473	-0.6508	0.5152	0.882058
Acute_prostatitis	Redundant_prepuce_phimosis	0.2049	0.3259	0.6286	0.5296	0.888836
Cystitis	Educational_attainment	-0.2428	0.3865	-0.6282	0.5299	0.888836
Educational_attainment	Cystitis	-0.2428	0.3865	-0.6282	0.5299	0.888836
Educational_attainment	Spermatocele	-0.02853	0.04482	-0.6364	0.5245	0.888836
Hydrocele	Maligneo_prostate	0.04882	0.07679	0.6358	0.5249	0.888836
Maligneo_prostate	Hydrocele	0.04882	0.07679	0.6358	0.5249	0.888836
Prostate_specific_antigen	Smoking_Status_Current	0.06444	0.1013	0.6362	0.5246	0.888836
Redundant_prepuce_phimosis	Acute_prostatitis	0.2049	0.3259	0.6286	0.5296	0.888836
Smoking_Status_Current	Prostate_specific_antigen	0.06444	0.1013	0.6362	0.5246	0.888836
Spermatocele	Educational_attainment	-0.02853	0.04482	-0.6364	0.5245	0.888836
Alcohol_drinker_Former	Other_urethra_Urinary_tract	0.1655	0.2667	0.6207	0.5348	0.893867
Other_disorders_malegen	Smoking_Status_Never	-0.043	0.06957	-0.6181	0.5365	0.893867
Other_urethra_Urinary_tract	Alcohol_drinker_Former	0.1655	0.2667	0.6207	0.5348	0.893867
Smoking_Status_Never	Other_disorders_malegen	-0.043	0.06957	-0.6181	0.5365	0.893867
Alcohol_drinker_Former	Male_infertility	-0.1221	0.2004	-0.6092	0.5424	0.900674
Male_infertility	Alcohol_drinker_Former	-0.1221	0.2004	-0.6092	0.5424	0.900674
Acute_prostatitis	Alcohol_drinker_Current	-0.3272	0.5492	-0.5959	0.5513	0.901523
Acute_prostatitis	Alcohol_drinker_Former	0.4016	0.6974	0.5759	0.5647	0.901523
Alcohol_drinker_Current	Acute_prostatitis	-0.3272	0.5492	-0.5959	0.5513	0.901523
Alcohol_drinker_Current	Other_disorders_prostate	-0.07529	0.1303	-0.5777	0.5635	0.901523
Alcohol_drinker_Former	Acute_prostatitis	0.4016	0.6974	0.5759	0.5647	0.901523
Alcohol_drinker_Never	Maligneo_prostate	0.03324	0.05549	0.5991	0.5491	0.901523
Educational_attainment	Other_urethra_Urinary_tract	-0.06316	0.1078	-0.5859	0.5579	0.901523
Educational_attainment	Sexual_dysfunction	0.03408	0.05832	0.5845	0.5589	0.901523
Male_infertility	Sexual_dysfunction	0.2283	0.3933	0.5806	0.5615	0.901523
Maligneo_prostate	Alcohol_drinker_Never	0.03324	0.05549	0.5991	0.5491	0.901523
Maligneo_prostate	Other_urethra_Urinary_tract	0.157	0.2651	0.5922	0.5537	0.901523
Orchitis_epididymitis	Prostate_specific_antigen	-0.177	0.3056	-0.5794	0.5623	0.901523
Other_disorders_malegen	Prostate_specific_antigen	0.1458	0.2494	0.5845	0.5589	0.901523
Other_disorders_prostate	Alcohol_drinker_Current	-0.07529	0.1303	-0.5777	0.5635	0.901523
Other_urethra_Urinary_tract	Educational_attainment	-0.06316	0.1078	-0.5859	0.5579	0.901523
Other_urethra_Urinary_tract	Maligneo_prostate	0.157	0.2651	0.5922	0.5537	0.901523
Prostate_specific_antigen	Orchitis_epididymitis	-0.177	0.3056	-0.5794	0.5623	0.901523
Prostate_specific_antigen	Other_disorders_malegen	0.1458	0.2494	0.5845	0.5589	0.901523
Prostate_specific_antigen	Urethritis_urethral_syndrome	0.2469	0.408	0.6051	0.5451	0.901523
Sexual_dysfunction	Educational_attainment	0.03408	0.05832	0.5845	0.5589	0.901523
Sexual_dysfunction	Male_infertility	0.2283	0.3933	0.5806	0.5615	0.901523
Urethritis_urethral_syndrome	Prostate_specific_antigen	0.2469	0.408	0.6051	0.5451	0.901523
Cystitis	Testicular_dysfunction	-0.3277	0.5754	-0.5696	0.569	0.905476
Testicular_dysfunction	Cystitis	-0.3277	0.5754	-0.5696	0.569	0.905476
Acute_prostatitis	Erectile_dysfunction	0.2432	0.4328	0.562	0.5741	0.90888
Erectile_dysfunction	Acute_prostatitis	0.2432	0.4328	0.562	0.5741	0.90888
Hyperplasia_prostate	Smoking_Status_Never	0.01586	0.02827	0.5609	0.5748	0.90888
Smoking_Status_Never	Hyperplasia_prostate	0.01586	0.02827	0.5609	0.5748	0.90888
Erectile_dysfunction	Hydrocele	0.07417	0.1345	0.5516	0.5812	0.916082
Hydrocele	Erectile_dysfunction	0.07417	0.1345	0.5516	0.5812	0.916082
Alcohol_drinker_Never	Hydrocele	-0.05672	0.1047	-0.542	0.5878	0.920639
Hydrocele	Alcohol_drinker_Never	-0.05672	0.1047	-0.542	0.5878	0.920639
Sexual_dysfunction	Smoking_Status_Former	-0.04305	0.08025	-0.5365	0.5916	0.920937
Smoking_Status_Current	Testicular_dysfunction	-0.05622	0.1048	-0.5364	0.5917	0.920937
Smoking_Status_Former	Sexual_dysfunction	-0.04305	0.08025	-0.5365	0.5916	0.920937
Testicular_dysfunction	Smoking_Status_Current	-0.05622	0.1048	-0.5364	0.5917	0.920937
Alcohol_drinker_Former	Other_disorders_malegen	0.06785	0.1292	0.5251	0.5995	0.922969
Educational_attainment	Other_disorders_prostate	0.03054	0.05846	0.5224	0.6014	0.922969
Other_disorders_malegen	Alcohol_drinker_Former	0.06785	0.1292	0.5251	0.5995	0.922969
Other_disorders_prostate	Educational_attainment	0.03054	0.05846	0.5224	0.6014	0.922969
Other_urethra_Urinary_tract	Testicular_dysfunction	0.2726	0.5212	0.523	0.601	0.922969
Testicular_dysfunction	Other_urethra_Urinary_tract	0.2726	0.5212	0.523	0.601	0.922969
Alcohol_drinker_Never	Male_infertility	0.09477	0.1836	0.5161	0.6058	0.923308
Male_infertility	Alcohol_drinker_Never	0.09477	0.1836	0.5161	0.6058	0.923308
Other_disorders_malegen	Testicular_dysfunction	0.1347	0.2623	0.5135	0.6076	0.923308
Testicular_dysfunction	Other_disorders_malegen	0.1347	0.2623	0.5135	0.6076	0.923308
Hydrocele	Smoking_Status_Current	-0.03859	0.07731	-0.4992	0.6177	0.932183
Smoking_Status_Current	Hydrocele	-0.03859	0.07731	-0.4992	0.6177	0.932183
Alcohol_drinker_Current	Sexual_dysfunction	-0.05617	0.1159	-0.4848	0.6278	0.933242
Disorders_penis	Prostate_specific_antigen	-1.305	2.678	-0.4872	0.6261	0.933242
Male_infertility	Redundant_prepuce_phimosis	0.1004	0.2047	0.4903	0.624	0.933242
Prostate_specific_antigen	Disorders_penis	-1.305	2.678	-0.4872	0.6261	0.933242
Redundant_prepuce_phimosis	Male_infertility	0.1004	0.2047	0.4903	0.624	0.933242
Sexual_dysfunction	Alcohol_drinker_Current	-0.05617	0.1159	-0.4848	0.6278	0.933242
Sexual_dysfunction	Smoking_Status_Never	-0.03416	0.06953	-0.4913	0.6232	0.933242
Smoking_Status_Never	Sexual_dysfunction	-0.03416	0.06953	-0.4913	0.6232	0.933242
Alcohol_drinker_Never	Orchitis_epididymitis	0.07245	0.1522	0.4761	0.634	0.939213
Maligneo_prostate	Smoking_Status_Current	-0.02157	0.04551	-0.4739	0.6356	0.939213
Orchitis_epididymitis	Alcohol_drinker_Never	0.07245	0.1522	0.4761	0.634	0.939213
Smoking_Status_Current	Maligneo_prostate	-0.02157	0.04551	-0.4739	0.6356	0.939213
Alcohol_drinker_Former	Spermatocele	0.05445	0.1163	0.4681	0.6397	0.939678
Inflam_prostate	Smoking_Status_Former	-0.03006	0.06389	-0.4706	0.638	0.939678
Smoking_Status_Former	Inflam_prostate	-0.03006	0.06389	-0.4706	0.638	0.939678
Spermatocele	Alcohol_drinker_Former	0.05445	0.1163	0.4681	0.6397	0.939678
Acute_prostatitis	Alcohol_drinker_Never	0.1564	0.3639	0.4297	0.6674	0.944329
Acute_prostatitis	Body_Mass_Index	-0.1397	0.3158	-0.4424	0.6582	0.944329
Acute_prostatitis	Other_urethra_Urinary_tract	0.3874	0.9235	0.4195	0.6748	0.944329
Acute_prostatitis	Smoking_Status_Former	-0.108	0.2556	-0.4226	0.6726	0.944329
Acute_prostatitis	Smoking_Status_Never	-0.1136	0.2487	-0.457	0.6477	0.944329
Acute_prostatitis	Spermatocele	-0.2075	0.4926	-0.4211	0.6737	0.944329
Alcohol_drinker_Former	Prostate_specific_antigen	-0.1093	0.245	-0.4463	0.6554	0.944329
Alcohol_drinker_Never	Acute_prostatitis	0.1564	0.3639	0.4297	0.6674	0.944329
Body_Mass_Index	Acute_prostatitis	-0.1397	0.3158	-0.4424	0.6582	0.944329
Cystitis	Smoking_Status_Never	0.223	0.5073	0.4395	0.6603	0.944329
Educational_attainment	Male_infertility	-0.03757	0.08458	-0.4442	0.6569	0.944329
Hydrocele	Prostate_specific_antigen	0.08998	0.2091	0.4303	0.667	0.944329
Male_infertility	Educational_attainment	-0.03757	0.08458	-0.4442	0.6569	0.944329
Male_infertility	Other_urethra_Urinary_tract	0.3722	0.8218	0.4529	0.6506	0.944329
Male_infertility	Urethritis_urethral_syndrome	0.2149	0.4812	0.4467	0.6551	0.944329
Other_urethra_Urinary_tract	Acute_prostatitis	0.3874	0.9235	0.4195	0.6748	0.944329
Other_urethra_Urinary_tract	Male_infertility	0.3722	0.8218	0.4529	0.6506	0.944329
Other_urethra_Urinary_tract	Redundant_prepuce_phimosis	0.1544	0.3624	0.4262	0.67	0.944329
Prostate_specific_antigen	Alcohol_drinker_Former	-0.1093	0.245	-0.4463	0.6554	0.944329
Prostate_specific_antigen	Hydrocele	0.08998	0.2091	0.4303	0.667	0.944329
Redundant_prepuce_phimosis	Other_urethra_Urinary_tract	0.1544	0.3624	0.4262	0.67	0.944329
Smoking_Status_Former	Acute_prostatitis	-0.108	0.2556	-0.4226	0.6726	0.944329
Smoking_Status_Never	Acute_prostatitis	-0.1136	0.2487	-0.457	0.6477	0.944329
Smoking_Status_Never	Cystitis	0.223	0.5073	0.4395	0.6603	0.944329
Spermatocele	Acute_prostatitis	-0.2075	0.4926	-0.4211	0.6737	0.944329
Urethritis_urethral_syndrome	Male_infertility	0.2149	0.4812	0.4467	0.6551	0.944329
Alcohol_drinker_Current	Hyperplasia_prostate	-0.02092	0.05041	-0.4149	0.6782	0.94586
Hyperplasia_prostate	Alcohol_drinker_Current	-0.02092	0.05041	-0.4149	0.6782	0.94586
Alcohol_drinker_Never	Cystitis	0.8777	2.157	0.407	0.684	0.94862
Cystitis	Alcohol_drinker_Never	0.8777	2.157	0.407	0.684	0.94862
Abnormal_spermatozoa	Spermatocele	-0.1326	0.328	-0.4042	0.686	0.948744
Spermatocele	Abnormal_spermatozoa	-0.1326	0.328	-0.4042	0.686	0.948744
Other_urethra_Urinary_tract	Smoking_Status_Never	-0.06062	0.1512	-0.4011	0.6884	0.949418
Smoking_Status_Never	Other_urethra_Urinary_tract	-0.06062	0.1512	-0.4011	0.6884	0.949418
Body_Mass_Index	Disorders_penis	0.9854	2.501	0.394	0.6936	0.952265
Disorders_penis	Body_Mass_Index	0.9854	2.501	0.394	0.6936	0.952265
Abnormal_spermatozoa	Educational_attainment	0.03537	0.09582	0.3691	0.712	0.952852
Alcohol_drinker_Current	Cystitis	-0.5991	1.564	-0.383	0.7017	0.952852
Body_Mass_Index	Erectile_dysfunction	-0.01884	0.05014	-0.3758	0.7071	0.952852
Cystitis	Alcohol_drinker_Current	-0.5991	1.564	-0.383	0.7017	0.952852
Cystitis	Smoking_Status_Current	-0.5288	1.391	-0.3801	0.7039	0.952852
Educational_attainment	Abnormal_spermatozoa	0.03537	0.09582	0.3691	0.712	0.952852
Erectile_dysfunction	Body_Mass_Index	-0.01884	0.05014	-0.3758	0.7071	0.952852
Erectile_dysfunction	Smoking_Status_Current	0.02598	0.06807	0.3816	0.7027	0.952852
Sexual_dysfunction	Spermatocele	0.08209	0.216	0.3801	0.7039	0.952852
Smoking_Status_Current	Cystitis	-0.5288	1.391	-0.3801	0.7039	0.952852
Smoking_Status_Current	Erectile_dysfunction	0.02598	0.06807	0.3816	0.7027	0.952852
Spermatocele	Sexual_dysfunction	0.08209	0.216	0.3801	0.7039	0.952852
Abnormal_spermatozoa	Sexual_dysfunction	0.1288	0.3595	0.3581	0.7202	0.95381
Alcohol_drinker_Current	Erectile_dysfunction	0.03242	0.09001	0.3603	0.7187	0.95381
Alcohol_drinker_Former	Hyperplasia_prostate	0.02142	0.05984	0.3579	0.7204	0.95381
Alcohol_drinker_Never	Sexual_dysfunction	-0.0492	0.136	-0.3619	0.7174	0.95381
Erectile_dysfunction	Alcohol_drinker_Current	0.03242	0.09001	0.3603	0.7187	0.95381
Hyperplasia_prostate	Alcohol_drinker_Former	0.02142	0.05984	0.3579	0.7204	0.95381
Sexual_dysfunction	Abnormal_spermatozoa	0.1288	0.3595	0.3581	0.7202	0.95381
Sexual_dysfunction	Alcohol_drinker_Never	-0.0492	0.136	-0.3619	0.7174	0.95381
Abnormal_spermatozoa	Redundant_prepuce_phimosis	0.08018	0.2257	0.3552	0.7224	0.953914
Redundant_prepuce_phimosis	Abnormal_spermatozoa	0.08018	0.2257	0.3552	0.7224	0.953914
Alcohol_drinker_Former	Erectile_dysfunction	0.03571	0.1013	0.3526	0.7244	0.954018
Erectile_dysfunction	Alcohol_drinker_Former	0.03571	0.1013	0.3526	0.7244	0.954018
Alcohol_drinker_Current	Hydrocele	0.02808	0.08456	0.3321	0.7398	0.971572
Hydrocele	Alcohol_drinker_Current	0.02808	0.08456	0.3321	0.7398	0.971572
Smoking_Status_Current	Urethritis_urethral_syndrome	-0.03791	0.1159	-0.327	0.7436	0.971572
Urethritis_urethral_syndrome	Smoking_Status_Current	-0.03791	0.1159	-0.327	0.7436	0.971572
Orchitis_epididymitis	Smoking_Status_Current	-0.02933	0.09064	-0.3236	0.7462	0.97241
Smoking_Status_Current	Orchitis_epididymitis	-0.02933	0.09064	-0.3236	0.7462	0.97241
Body_Mass_Index	Hyperplasia_prostate	-0.009506	0.03051	-0.3116	0.7554	0.981822
Hyperplasia_prostate	Body_Mass_Index	-0.009506	0.03051	-0.3116	0.7554	0.981822
Abnormal_spermatozoa	Orchitis_epididymitis	0.1292	0.4298	0.3006	0.7637	0.990018
Orchitis_epididymitis	Abnormal_spermatozoa	0.1292	0.4298	0.3006	0.7637	0.990018
Body_Mass_Index	Prostate_specific_antigen	-0.4468	1.516	-0.2947	0.7682	0.993259
Prostate_specific_antigen	Body_Mass_Index	-0.4468	1.516	-0.2947	0.7682	0.993259
Abnormal_spermatozoa	Other_urethra_Urinary_tract	0.2099	0.7519	0.2791	0.7801	0.9954
Alcohol_drinker_Former	Other_disorders_prostate	-0.03871	0.1407	-0.2751	0.7832	0.9954
Alcohol_drinker_Never	Spermatocele	-0.03475	0.12	-0.2896	0.7721	0.9954
Erectile_dysfunction	Smoking_Status_Former	-0.01794	0.06637	-0.2703	0.787	0.9954
Hydrocele	Urethritis_urethral_syndrome	-0.06788	0.2523	-0.2691	0.7879	0.9954
Hyperplasia_prostate	Testicular_dysfunction	0.03321	0.1168	0.2843	0.7762	0.9954
Other_disorders_prostate	Alcohol_drinker_Former	-0.03871	0.1407	-0.2751	0.7832	0.9954
Other_urethra_Urinary_tract	Abnormal_spermatozoa	0.2099	0.7519	0.2791	0.7801	0.9954
Smoking_Status_Former	Erectile_dysfunction	-0.01794	0.06637	-0.2703	0.787	0.9954
Spermatocele	Alcohol_drinker_Never	-0.03475	0.12	-0.2896	0.7721	0.9954
Testicular_dysfunction	Hyperplasia_prostate	0.03321	0.1168	0.2843	0.7762	0.9954
Urethritis_urethral_syndrome	Hydrocele	-0.06788	0.2523	-0.2691	0.7879	0.9954
Abnormal_spermatozoa	Abnormal_spermatozoa	1	NA	NA	1	1
Abnormal_spermatozoa	Alcohol_drinker_Never	0.01822	0.2108	0.08643	0.9311	1
Abnormal_spermatozoa	Cystitis	2.131	13.81	0.1542	0.8774	1
Abnormal_spermatozoa	Smoking_Status_Former	0.007715	0.134	0.05757	0.9541	1
Abnormal_spermatozoa	Urethritis_urethral_syndrome	-0.02419	0.5342	-0.04528	0.9639	1
Acute_prostatitis	Acute_prostatitis	1	NA	NA	1	1
Acute_prostatitis	Sexual_dysfunction	0.01875	0.4967	0.03775	0.9699	1
Alcohol_drinker_Current	Alcohol_drinker_Current	1	NA	NA	1	1
Alcohol_drinker_Current	Male_infertility	0.02323	0.169	0.1374	0.8907	1
Alcohol_drinker_Current	Maligneo_prostate	0.01102	0.05061	0.2177	0.8276	1
Alcohol_drinker_Current	Other_disorders_malegen	0.02552	0.118	0.2162	0.8288	1
Alcohol_drinker_Current	Prostate_specific_antigen	-0.04085	0.2017	-0.2026	0.8395	1
Alcohol_drinker_Current	Spermatocele	-0.0169	0.103	-0.1641	0.8697	1
Alcohol_drinker_Former	Alcohol_drinker_Former	1	NA	NA	1	1
Alcohol_drinker_Former	Cystitis	0.1208	0.6097	0.1981	0.8429	1
Alcohol_drinker_Former	Hydrocele	0.008675	0.09288	0.0934	0.9256	1
Alcohol_drinker_Former	Inflam_prostate	-0.01527	0.1089	-0.1402	0.8885	1
Alcohol_drinker_Never	Abnormal_spermatozoa	0.01822	0.2108	0.08643	0.9311	1
Alcohol_drinker_Never	Alcohol_drinker_Never	1	NA	NA	1	1
Alcohol_drinker_Never	Chronic_prostatitis	0.01522	0.1073	0.1419	0.8872	1
Alcohol_drinker_Never	Hyperplasia_prostate	0.01202	0.05687	0.2113	0.8326	1
Alcohol_drinker_Never	Testicular_dysfunction	-8.959e-05	0.1647	-0.0005439	0.9996	1
Body_Mass_Index	Body_Mass_Index	1	NA	NA	1	1
Body_Mass_Index	Cystitis	-0.03729	0.1722	-0.2166	0.8285	1
Body_Mass_Index	Educational_attainment	0	NA	NA	1	1
Body_Mass_Index	Hydrocele	0.00389	0.04768	0.08157	0.935	1
Body_Mass_Index	Male_infertility	-0.01814	0.09861	-0.184	0.854	1
Body_Mass_Index	Other_disorders_prostate	-0.009801	0.067	-0.1463	0.8837	1
Body_Mass_Index	Other_urethra_Urinary_tract	0.0127	0.1232	0.1031	0.9179	1
Body_Mass_Index	Smoking_Status_Current	0	NA	NA	1	1
Body_Mass_Index	Smoking_Status_Former	0	NA	NA	1	1
Body_Mass_Index	Smoking_Status_Never	0	NA	NA	1	1
Chronic_prostatitis	Alcohol_drinker_Never	0.01522	0.1073	0.1419	0.8872	1
Chronic_prostatitis	Chronic_prostatitis	1	NA	NA	1	1
Chronic_prostatitis	Cystitis	0	NA	NA	1	1
Chronic_prostatitis	Male_infertility	0.01693	0.2788	0.06073	0.9516	1
Chronic_prostatitis	Redundant_prepuce_phimosis	0.01223	0.1068	0.1145	0.9088	1
Cystitis	Abnormal_spermatozoa	2.131	13.81	0.1542	0.8774	1
Cystitis	Alcohol_drinker_Former	0.1208	0.6097	0.1981	0.8429	1
Cystitis	Body_Mass_Index	-0.03729	0.1722	-0.2166	0.8285	1
Cystitis	Chronic_prostatitis	0	NA	NA	1	1
Cystitis	Cystitis	1	NA	NA	1	1
Cystitis	Erectile_dysfunction	0	NA	NA	1	1
Cystitis	Hydrocele	0	NA	NA	1	1
Cystitis	Hyperplasia_prostate	0	NA	NA	1	1
Cystitis	Inflam_prostate	0	NA	NA	1	1
Cystitis	Male_infertility	0	NA	NA	1	1
Cystitis	Maligneo_prostate	0	NA	NA	1	1
Cystitis	Orchitis_epididymitis	0	NA	NA	1	1
Cystitis	Other_disorders_malegen	0	NA	NA	1	1
Cystitis	Other_disorders_prostate	0	NA	NA	1	1
Cystitis	Other_urethra_Urinary_tract	0	NA	NA	1	1
Cystitis	Prostate_specific_antigen	0	NA	NA	1	1
Cystitis	Redundant_prepuce_phimosis	0	NA	NA	1	1
Cystitis	Smoking_Status_Former	-0.03114	0.3402	-0.09155	0.9271	1
Cystitis	Spermatocele	0	NA	NA	1	1
Disorders_penis	Disorders_penis	1	NA	NA	1	1
Disorders_penis	Sexual_dysfunction	-0.2315	0.8931	-0.2592	0.7955	1
Educational_attainment	Body_Mass_Index	0	NA	NA	1	1
Educational_attainment	Educational_attainment	1	NA	NA	1	1
Educational_attainment	Hyperplasia_prostate	0.002966	0.0248	0.1196	0.9048	1
Educational_attainment	Inflam_prostate	0.01053	0.04605	0.2286	0.8191	1
Educational_attainment	Smoking_Status_Current	0	NA	NA	1	1
Educational_attainment	Smoking_Status_Former	0	NA	NA	1	1
Educational_attainment	Smoking_Status_Never	0	NA	NA	1	1
Educational_attainment	Testicular_dysfunction	-0.01695	0.06918	-0.245	0.8064	1
Erectile_dysfunction	Cystitis	0	NA	NA	1	1
Erectile_dysfunction	Erectile_dysfunction	1	NA	NA	1	1
Erectile_dysfunction	Other_urethra_Urinary_tract	0.02795	0.3627	0.07706	0.9386	1
Erectile_dysfunction	Smoking_Status_Never	-0.006445	0.05762	-0.1119	0.9109	1
Hydrocele	Alcohol_drinker_Former	0.008675	0.09288	0.0934	0.9256	1
Hydrocele	Body_Mass_Index	0.00389	0.04768	0.08157	0.935	1
Hydrocele	Cystitis	0	NA	NA	1	1
Hydrocele	Hydrocele	1	NA	NA	1	1
Hydrocele	Smoking_Status_Former	0.01288	0.05681	0.2267	0.8207	1
Hydrocele	Smoking_Status_Never	0.005652	0.05486	0.103	0.9179	1
Hydrocele	Testicular_dysfunction	0.01714	0.2165	0.07918	0.9369	1
Hyperplasia_prostate	Alcohol_drinker_Never	0.01202	0.05687	0.2113	0.8326	1
Hyperplasia_prostate	Cystitis	0	NA	NA	1	1
Hyperplasia_prostate	Educational_attainment	0.002966	0.0248	0.1196	0.9048	1
Hyperplasia_prostate	Hyperplasia_prostate	1	NA	NA	1	1
Inflam_prostate	Alcohol_drinker_Former	-0.01527	0.1089	-0.1402	0.8885	1
Inflam_prostate	Cystitis	0	NA	NA	1	1
Inflam_prostate	Educational_attainment	0.01053	0.04605	0.2286	0.8191	1
Inflam_prostate	Inflam_prostate	1	NA	NA	1	1
Inflam_prostate	Male_infertility	0.0448	0.2543	0.1762	0.8602	1
Male_infertility	Alcohol_drinker_Current	0.02323	0.169	0.1374	0.8907	1
Male_infertility	Body_Mass_Index	-0.01814	0.09861	-0.184	0.854	1
Male_infertility	Chronic_prostatitis	0.01693	0.2788	0.06073	0.9516	1
Male_infertility	Cystitis	0	NA	NA	1	1
Male_infertility	Inflam_prostate	0.0448	0.2543	0.1762	0.8602	1
Male_infertility	Male_infertility	1	NA	NA	1	1
Male_infertility	Smoking_Status_Current	-0.01157	0.1287	-0.08985	0.9284	1
Male_infertility	Smoking_Status_Former	-0.01301	0.1267	-0.1026	0.9183	1
Male_infertility	Smoking_Status_Never	-0.0008956	0.1115	-0.008033	0.9936	1
Maligneo_prostate	Alcohol_drinker_Current	0.01102	0.05061	0.2177	0.8276	1
Maligneo_prostate	Cystitis	0	NA	NA	1	1
Maligneo_prostate	Maligneo_prostate	1	NA	NA	1	1
Maligneo_prostate	Redundant_prepuce_phimosis	0.006454	0.06669	0.09678	0.9229	1
Orchitis_epididymitis	Cystitis	0	NA	NA	1	1
Orchitis_epididymitis	Orchitis_epididymitis	1	NA	NA	1	1
Other_disorders_malegen	Alcohol_drinker_Current	0.02552	0.118	0.2162	0.8288	1
Other_disorders_malegen	Cystitis	0	NA	NA	1	1
Other_disorders_malegen	Other_disorders_malegen	1	NA	NA	1	1
Other_disorders_malegen	Smoking_Status_Current	-0.00119	0.08149	-0.01461	0.9883	1
Other_disorders_prostate	Body_Mass_Index	-0.009801	0.067	-0.1463	0.8837	1
Other_disorders_prostate	Cystitis	0	NA	NA	1	1
Other_disorders_prostate	Other_disorders_prostate	1	NA	NA	1	1
Other_disorders_prostate	Urethritis_urethral_syndrome	0.04818	0.3642	0.1323	0.8948	1
Other_urethra_Urinary_tract	Body_Mass_Index	0.0127	0.1232	0.1031	0.9179	1
Other_urethra_Urinary_tract	Cystitis	0	NA	NA	1	1
Other_urethra_Urinary_tract	Erectile_dysfunction	0.02795	0.3627	0.07706	0.9386	1
Other_urethra_Urinary_tract	Other_urethra_Urinary_tract	1	NA	NA	1	1
Other_urethra_Urinary_tract	Spermatocele	0.06699	0.4572	0.1465	0.8835	1
Prostate_specific_antigen	Alcohol_drinker_Current	-0.04085	0.2017	-0.2026	0.8395	1
Prostate_specific_antigen	Cystitis	0	NA	NA	1	1
Prostate_specific_antigen	Prostate_specific_antigen	1	NA	NA	1	1
Prostate_specific_antigen	Sexual_dysfunction	-0.03692	0.2705	-0.1365	0.8914	1
Prostate_specific_antigen	Spermatocele	0.04044	0.2236	0.1809	0.8564	1
Redundant_prepuce_phimosis	Chronic_prostatitis	0.01223	0.1068	0.1145	0.9088	1
Redundant_prepuce_phimosis	Cystitis	0	NA	NA	1	1
Redundant_prepuce_phimosis	Maligneo_prostate	0.006454	0.06669	0.09678	0.9229	1
Redundant_prepuce_phimosis	Redundant_prepuce_phimosis	1	NA	NA	1	1
Redundant_prepuce_phimosis	Smoking_Status_Current	-0.01233	0.05074	-0.2431	0.8079	1
Redundant_prepuce_phimosis	Urethritis_urethral_syndrome	0.02114	0.2092	0.1011	0.9195	1
Sexual_dysfunction	Acute_prostatitis	0.01875	0.4967	0.03775	0.9699	1
Sexual_dysfunction	Disorders_penis	-0.2315	0.8931	-0.2592	0.7955	1
Sexual_dysfunction	Prostate_specific_antigen	-0.03692	0.2705	-0.1365	0.8914	1
Sexual_dysfunction	Sexual_dysfunction	1	NA	NA	1	1
Smoking_Status_Current	Body_Mass_Index	0	NA	NA	1	1
Smoking_Status_Current	Educational_attainment	0	NA	NA	1	1
Smoking_Status_Current	Male_infertility	-0.01157	0.1287	-0.08985	0.9284	1
Smoking_Status_Current	Other_disorders_malegen	-0.00119	0.08149	-0.01461	0.9883	1
Smoking_Status_Current	Redundant_prepuce_phimosis	-0.01233	0.05074	-0.2431	0.8079	1
Smoking_Status_Current	Smoking_Status_Current	1	NA	NA	1	1
Smoking_Status_Current	Smoking_Status_Former	0	NA	NA	1	1
Smoking_Status_Current	Smoking_Status_Never	0	NA	NA	1	1
Smoking_Status_Former	Abnormal_spermatozoa	0.007715	0.134	0.05757	0.9541	1
Smoking_Status_Former	Body_Mass_Index	0	NA	NA	1	1
Smoking_Status_Former	Cystitis	-0.03114	0.3402	-0.09155	0.9271	1
Smoking_Status_Former	Educational_attainment	0	NA	NA	1	1
Smoking_Status_Former	Hydrocele	0.01288	0.05681	0.2267	0.8207	1
Smoking_Status_Former	Male_infertility	-0.01301	0.1267	-0.1026	0.9183	1
Smoking_Status_Former	Smoking_Status_Current	0	NA	NA	1	1
Smoking_Status_Former	Smoking_Status_Former	1	NA	NA	1	1
Smoking_Status_Former	Smoking_Status_Never	0	NA	NA	1	1
Smoking_Status_Former	Testicular_dysfunction	0.01828	0.1116	0.1637	0.87	1
Smoking_Status_Never	Body_Mass_Index	0	NA	NA	1	1
Smoking_Status_Never	Educational_attainment	0	NA	NA	1	1
Smoking_Status_Never	Erectile_dysfunction	-0.006445	0.05762	-0.1119	0.9109	1
Smoking_Status_Never	Hydrocele	0.005652	0.05486	0.103	0.9179	1
Smoking_Status_Never	Male_infertility	-0.0008956	0.1115	-0.008033	0.9936	1
Smoking_Status_Never	Smoking_Status_Current	0	NA	NA	1	1
Smoking_Status_Never	Smoking_Status_Former	0	NA	NA	1	1
Smoking_Status_Never	Smoking_Status_Never	1	NA	NA	1	1
Smoking_Status_Never	Testicular_dysfunction	-0.00477	0.08911	-0.05353	0.9573	1
Spermatocele	Alcohol_drinker_Current	-0.0169	0.103	-0.1641	0.8697	1
Spermatocele	Cystitis	0	NA	NA	1	1
Spermatocele	Other_urethra_Urinary_tract	0.06699	0.4572	0.1465	0.8835	1
Spermatocele	Prostate_specific_antigen	0.04044	0.2236	0.1809	0.8564	1
Spermatocele	Spermatocele	1	NA	NA	1	1
Testicular_dysfunction	Alcohol_drinker_Never	-8.959e-05	0.1647	-0.0005439	0.9996	1
Testicular_dysfunction	Educational_attainment	-0.01695	0.06918	-0.245	0.8064	1
Testicular_dysfunction	Hydrocele	0.01714	0.2165	0.07918	0.9369	1
Testicular_dysfunction	Smoking_Status_Former	0.01828	0.1116	0.1637	0.87	1
Testicular_dysfunction	Smoking_Status_Never	-0.00477	0.08911	-0.05353	0.9573	1
Testicular_dysfunction	Testicular_dysfunction	1	NA	NA	1	1
Urethritis_urethral_syndrome	Abnormal_spermatozoa	-0.02419	0.5342	-0.04528	0.9639	1
Urethritis_urethral_syndrome	Other_disorders_prostate	0.04818	0.3642	0.1323	0.8948	1
Urethritis_urethral_syndrome	Redundant_prepuce_phimosis	0.02114	0.2092	0.1011	0.9195	1
Urethritis_urethral_syndrome	Urethritis_urethral_syndrome	1	NA	NA	1	1
Abnormal_spermatozoa	Disorders_penis	NA	NA	NA	NA	NA
Acute_prostatitis	Cystitis	NA	NA	NA	NA	NA
Acute_prostatitis	Disorders_penis	NA	NA	NA	NA	NA
Alcohol_drinker_Current	Alcohol_drinker_Former	NA	NA	NA	NA	NA
Alcohol_drinker_Current	Alcohol_drinker_Never	NA	NA	NA	NA	NA
Alcohol_drinker_Current	Body_Mass_Index	NA	NA	NA	NA	NA
Alcohol_drinker_Current	Disorders_penis	NA	NA	NA	NA	NA
Alcohol_drinker_Current	Educational_attainment	NA	NA	NA	NA	NA
Alcohol_drinker_Current	Smoking_Status_Current	NA	NA	NA	NA	NA
Alcohol_drinker_Current	Smoking_Status_Former	NA	NA	NA	NA	NA
Alcohol_drinker_Current	Smoking_Status_Never	NA	NA	NA	NA	NA
Alcohol_drinker_Former	Alcohol_drinker_Current	NA	NA	NA	NA	NA
Alcohol_drinker_Former	Alcohol_drinker_Never	NA	NA	NA	NA	NA
Alcohol_drinker_Former	Body_Mass_Index	NA	NA	NA	NA	NA
Alcohol_drinker_Former	Disorders_penis	NA	NA	NA	NA	NA
Alcohol_drinker_Former	Educational_attainment	NA	NA	NA	NA	NA
Alcohol_drinker_Former	Smoking_Status_Current	NA	NA	NA	NA	NA
Alcohol_drinker_Former	Smoking_Status_Former	NA	NA	NA	NA	NA
Alcohol_drinker_Former	Smoking_Status_Never	NA	NA	NA	NA	NA
Alcohol_drinker_Never	Alcohol_drinker_Current	NA	NA	NA	NA	NA
Alcohol_drinker_Never	Alcohol_drinker_Former	NA	NA	NA	NA	NA
Alcohol_drinker_Never	Body_Mass_Index	NA	NA	NA	NA	NA
Alcohol_drinker_Never	Disorders_penis	NA	NA	NA	NA	NA
Alcohol_drinker_Never	Educational_attainment	NA	NA	NA	NA	NA
Alcohol_drinker_Never	Smoking_Status_Current	NA	NA	NA	NA	NA
Alcohol_drinker_Never	Smoking_Status_Former	NA	NA	NA	NA	NA
Alcohol_drinker_Never	Smoking_Status_Never	NA	NA	NA	NA	NA
Body_Mass_Index	Alcohol_drinker_Current	NA	NA	NA	NA	NA
Body_Mass_Index	Alcohol_drinker_Former	NA	NA	NA	NA	NA
Body_Mass_Index	Alcohol_drinker_Never	NA	NA	NA	NA	NA
Chronic_prostatitis	Disorders_penis	NA	NA	NA	NA	NA
Cystitis	Acute_prostatitis	NA	NA	NA	NA	NA
Cystitis	Disorders_penis	NA	NA	NA	NA	NA
Cystitis	Sexual_dysfunction	NA	NA	NA	NA	NA
Disorders_penis	Abnormal_spermatozoa	NA	NA	NA	NA	NA
Disorders_penis	Acute_prostatitis	NA	NA	NA	NA	NA
Disorders_penis	Alcohol_drinker_Current	NA	NA	NA	NA	NA
Disorders_penis	Alcohol_drinker_Former	NA	NA	NA	NA	NA
Disorders_penis	Alcohol_drinker_Never	NA	NA	NA	NA	NA
Disorders_penis	Chronic_prostatitis	NA	NA	NA	NA	NA
Disorders_penis	Cystitis	NA	NA	NA	NA	NA
Disorders_penis	Educational_attainment	NA	NA	NA	NA	NA
Disorders_penis	Erectile_dysfunction	NA	NA	NA	NA	NA
Disorders_penis	Hydrocele	NA	NA	NA	NA	NA
Disorders_penis	Hyperplasia_prostate	NA	NA	NA	NA	NA
Disorders_penis	Inflam_prostate	NA	NA	NA	NA	NA
Disorders_penis	Male_infertility	NA	NA	NA	NA	NA
Disorders_penis	Maligneo_prostate	NA	NA	NA	NA	NA
Disorders_penis	Orchitis_epididymitis	NA	NA	NA	NA	NA
Disorders_penis	Other_disorders_malegen	NA	NA	NA	NA	NA
Disorders_penis	Other_disorders_prostate	NA	NA	NA	NA	NA
Disorders_penis	Other_urethra_Urinary_tract	NA	NA	NA	NA	NA
Disorders_penis	Redundant_prepuce_phimosis	NA	NA	NA	NA	NA
Disorders_penis	Smoking_Status_Current	NA	NA	NA	NA	NA
Disorders_penis	Smoking_Status_Former	NA	NA	NA	NA	NA
Disorders_penis	Smoking_Status_Never	NA	NA	NA	NA	NA
Disorders_penis	Spermatocele	NA	NA	NA	NA	NA
Disorders_penis	Testicular_dysfunction	NA	NA	NA	NA	NA
Disorders_penis	Urethritis_urethral_syndrome	NA	NA	NA	NA	NA
Educational_attainment	Alcohol_drinker_Current	NA	NA	NA	NA	NA
Educational_attainment	Alcohol_drinker_Former	NA	NA	NA	NA	NA
Educational_attainment	Alcohol_drinker_Never	NA	NA	NA	NA	NA
Educational_attainment	Disorders_penis	NA	NA	NA	NA	NA
Erectile_dysfunction	Disorders_penis	NA	NA	NA	NA	NA
Hydrocele	Disorders_penis	NA	NA	NA	NA	NA
Hyperplasia_prostate	Disorders_penis	NA	NA	NA	NA	NA
Inflam_prostate	Disorders_penis	NA	NA	NA	NA	NA
Male_infertility	Disorders_penis	NA	NA	NA	NA	NA
Maligneo_prostate	Disorders_penis	NA	NA	NA	NA	NA
Orchitis_epididymitis	Disorders_penis	NA	NA	NA	NA	NA
Other_disorders_malegen	Disorders_penis	NA	NA	NA	NA	NA
Other_disorders_prostate	Disorders_penis	NA	NA	NA	NA	NA
Other_urethra_Urinary_tract	Disorders_penis	NA	NA	NA	NA	NA
Redundant_prepuce_phimosis	Disorders_penis	NA	NA	NA	NA	NA
Sexual_dysfunction	Cystitis	NA	NA	NA	NA	NA
Smoking_Status_Current	Alcohol_drinker_Current	NA	NA	NA	NA	NA
Smoking_Status_Current	Alcohol_drinker_Former	NA	NA	NA	NA	NA
Smoking_Status_Current	Alcohol_drinker_Never	NA	NA	NA	NA	NA
Smoking_Status_Current	Disorders_penis	NA	NA	NA	NA	NA
Smoking_Status_Former	Alcohol_drinker_Current	NA	NA	NA	NA	NA
Smoking_Status_Former	Alcohol_drinker_Former	NA	NA	NA	NA	NA
Smoking_Status_Former	Alcohol_drinker_Never	NA	NA	NA	NA	NA
Smoking_Status_Former	Disorders_penis	NA	NA	NA	NA	NA
Smoking_Status_Never	Alcohol_drinker_Current	NA	NA	NA	NA	NA
Smoking_Status_Never	Alcohol_drinker_Former	NA	NA	NA	NA	NA
Smoking_Status_Never	Alcohol_drinker_Never	NA	NA	NA	NA	NA
Smoking_Status_Never	Disorders_penis	NA	NA	NA	NA	NA
Spermatocele	Disorders_penis	NA	NA	NA	NA	NA
Testicular_dysfunction	Disorders_penis	NA	NA	NA	NA	NA
Urethritis_urethral_syndrome	Disorders_penis	NA	NA	NA	NA	NA

### Sheet: ST16_Repro_GWAS_Sumstats
Supplementary Table 16. GWAS summary statistics related to reproductive health phenotypes used in genetic correlation analyses.
B=Both sexes; M= Male; F= Female
Study	GWAS Catalog ID	Reported trait	Ancestry	Sex	Sample size
Backman JD et al. (2021)	GCST90080597	Other cystitis	European	B	387925
Backman JD et al. (2021)	GCST90080598	Cystitis, unspecified	European	B	387918
Gudjonsson A (2022)	GCST90089915	Sex hormone-binding globulin levels	European	B	5361
Jiang L et al. (2021)	GCST90041834	Breast carcinoma	European	F	456348
Jiang L et al. (2021)	GCST90044483	Infections of genitourinary tract during pregnancy (PheCode 647.1)	European	F	247540
Jiang L et al. (2021)	GCST90041853	Prostate carcinoma (PheCode 185)	European	M	208808
Jiang L et al. (2021)	GCST90043894	Malignant neoplasm of prostate (ICD C61)	European	M	208808
Jiang L et al. (2021)	GCST90044271	Other disorders of prostate (PheCode 602)	European	M	208808
Jiang L et al. (2021)	GCST90044231	Urinary tract infection (PheCode 591)	European	F	456348
Jiang L et al. (2021)	GCST90041719	Viral infection (PheCode 79)	European	B	456348
Kachuri L et al. (2023)	NA	Prostate specific antigen levels (https://zenodo.org/records/7460135)	Multi-ancestry (AFR, AMR, EAS and EUR)	M	95768
Pott J et al. (2019)	NA	Dihydroepiandrosterone sulphate (DHEAS)	European	B	7659
Pott J et al. (2019)	NA	Dihydroepiandrosterone sulphate (DHEAS)	European	M	4301
Pott J et al. (2019)	NA	Dihydroepiandrosterone sulphate (DHEAS)	European	F	3358
Ruth KS et al. (2019)	GCST007363	Anti-Müllerian hormone measurement	European	F	3344
Ruth KSet al. (2020)	GCST90012102	Bioavailable testosterone levels	European	F	188507
Ruth KSet al. (2020)	GCST90012103	Bioavailable testosterone levels	European	M	178782
Ruth KSet al. (2020)	GCST90012104	Bioavailable testosterone levels	European	B	382988
Ruth KSet al. (2020)	GCST90012105	Estradiol levels	European	M	206927
Ruth KSet al. (2020)	GCST90012106	Sex hormone-binding globulin levels adjusted for BMI	European	F	188908
Ruth KSet al. (2020)	GCST90012107	Sex hormone-binding globulin levels	European	F	189473
Ruth KSet al. (2020)	GCST90012108	Sex hormone-binding globulin levels adjusted for BMI	European	M	180094
Ruth KSet al. (2020)	GCST90012109	Sex hormone-binding globulin levels	European	M	180726
Ruth KSet al. (2020)	GCST90012110	Sex hormone-binding globulin levels adjusted for BMI	European	B	368929
Ruth KSet al. (2020)	GCST90012111	Sex hormone-binding globulin levels	European	B	370125
Ruth KSet al. (2020)	GCST90012112	Total testosterone levels	European	F	230454
Ruth KSet al. (2020)	GCST90012113	Total testosterone levels	European	M	194453
Ruth KSet al. (2020)	GCST90012114	Total testosterone levels	European	B	425097
Ruth KS et al. (2021)	NA	Age at menopause (ReproGen consortium)	European	F	201323
Schmitz D et al. (2021)	GCST90020092	Estradiol levels	European	F	163985
Schumacher FR et al. (2018)	NA	Prostate carcinoma (Practical consortium_meta analysis)	European	M	140254

### Sheet: ST17_Gen_corr_GWASs
Supplementary Table 17. Genetic correlation between the male reproductive health phenotypes (effect sample size > 5,000) and GWASs summary statistics for reproductive hormones/traits listed in Supplementary table 14. Only genetic correlations that passed FDR p-value correction threshold (<0.05) are displayed. Genetic correlations that were NOT statistically significant in the pairwise genetic correlation analysis using only the GWASes originated in this study are highlighted in orange.
Male phenotype	Phenotype	Source	rg	se	z	p	FDR_P
Hyperplasia of prostate	Prostate specific antigen levels	Kachuri et al., 2023	0.6722	0.04363	15.41	1.44e-53	8.3578e-52
Malignant neoplasm of prostate	Prostate specific antigen levels	Kachuri et al., 2023	0.4554	0.05595	8.13941	3.97e-16	1.1499e-14
Hyperplasia of prostate	Prostate cancer	Practical- Meta-analysis	0.3502	0.04461	7.85026	4.15e-15	6.8475e-14
Inflammatory disorders of prostate	Prostate specific antigen levels	Kachuri et al., 2023	0.4325	0.07135	6.063	1.34e-09	2.2189e-08
Hyperplasia of prostate	Prostate cancer	GCST90041853	0.4154	0.07342	5.658	1.53e-08	1.89338e-07
Hyperplasia of prostate	Malignant neoplasm of prostate	GCST90043895	0.3508	0.06698	5.237	1.63e-07	1.34475e-06
Erectile dysfunction	Prostate cancer	Practical- Meta-analysis	0.3246	0.06729	4.824	1.406e-06	2.27303e-05
Other disorders of prostate	Prostate specific antigen levels	Kachuri et al., 2023	0.6947	0.1511	4.599	4.24e-06	5.4649e-05
Chronic prostatitis	Prostate specific antigen levels	Kachuri et al., 2023	0.3451	0.07669	4.499	6.81e-06	7.9031e-05
Erectile dysfunction	Malignant neoplasm of prostate	GCST90043894	0.4122	0.09417	4.377	1.201e-05	0.000166424
Testicular dysfunction	Total testosterone levels in men	GCST90012113	-0.7005	0.1604	-4.368	1.26e-05	0.00024948
Hyperplasia of prostate	Urinary tract infection	GCST90044231	0.4752	0.127	3.743	0.0001821	0.00106046
Erectile dysfunction	Prostate cancer	GCST90041853	0.4304	0.1119	3.845	0.0001206	0.00116982
Inflammatory disorders of prostate	Prostate cancer	Practical- Meta-analysis	0.2534	0.06787	3.734	0.0001885	0.00228556
Testicular dysfunction	Total testosterone levels in both sexes	GCST90012114	-0.4682	0.1243	-3.767	0.0001654	0.0027291
Testicular dysfunction	Sex hormone-binding globulin levels in both sexes	GCST90012111	-0.4561	0.123	-3.706	0.0002102	0.00297283
Testicular dysfunction	Sex hormone-binding globulin levels in female	GCST90012107	-0.4461	0.1235	-3.613	0.0003031	0.0033341
Testicular dysfunction	Sex hormone-binding globulin levels in men	GCST90012109	-0.4699	0.1297	-3.623	0.0002912	0.0033341
Malignant neoplasm of prostate	Bioavailable testosterone levels in men	GCST90012103	0.1131	0.03237	3.492	0.0004786	0.00592267
Testicular dysfunction	Sex hormone-binding globulin levels adjusted for BMI in men	GCST90012108	-0.4206	0.1228	-3.426	0.0006125	0.00606375
Testicular dysfunction	Bioavailable testosterone levels in men	GCST90012103	-0.4145	0.1228	-3.376	0.0007364	0.0066276
Testicular dysfunction	Sex hormone-binding globulin levels ajusted for BMI in both sexes	GCST90012110	-0.3706	0.1112	-3.333	0.0008594	0.00709005
Hydrocele	Bioavailable testosterone levels in men	GCST90012103	0.1994	0.05822	3.425	0.0006155	0.00870493
Testicular dysfunction	Sex hormone-binding globulin levels adjusted for BMI in women	GCST90012106	-0.3557	0.1134	-3.138	0.001701	0.0112266
Other disorders of prostate	Prostate cancer	GCST90041853	0.6368	0.1888	3.372	0.0007453	0.0146079
Chronic prostatitis	Prostate cancer	Practical- Meta-analysis	0.2038	0.06536	3.118	0.001819	0.0173454
Other disorders of prostate	Prostate cancer	Practical- Meta-analysis	0.3379	0.1047	3.229	0.001242	0.020286
Hyperplasia of prostate	Bioavailable testosterone levels in men	GCST90012103	0.09858	0.03428	2.876	0.004031	0.0210036
Malignant neoplasm of prostate	Bioavailable testosterone levels in both sexes	GCST90012104	0.09859	0.03316	2.973	0.002945	0.0242962
Chronic prostatitis	Prostate cancer	GCST90041853	0.3519	0.1222	2.879	0.003994	0.0298014
Erectile dysfunction	Bioavailable testosterone levels in men	GCST90012103	0.1693	0.06252	2.708	0.006768	0.0298407
Other disorders of prostate	Malignant neoplasm of prostate	GCST90043897	0.4889	0.1623	3.012	0.002592	0.0331676
Hydrocele	Prostate specific antigen levels	Kachuri et al., 2023	0.2005	0.07325	2.737	0.006194	0.0479003

### Sheet: ST18_Gen_corr_CTG_database
Supplementary Table 18. Genetic correlation between the male reproductive health phenotypes (effect sample size > 5,000) and Complex Traits Genetics Virtual Lab (https://vl.genoma.io/) database (N=1,436). Only genetic correlations that passed FDR p-value correction threshold (<0.05) are displayed. Genetic correlations that were also statistically significant in the pairwise genetic correlation analysis using only the GWASes originated in this study are highlighted in blue.
Male phenotype	Phenotype_CTG	rg	se	z	P-value	FDR_P-value	Category
Chronic_prostatitis	Worrier / anxious feelings	0.3673	0.06805	5.398	6.72e-08	8.184e-05	Mental health
Chronic_prostatitis	Nervous feelings	0.394	0.07477	5.26949	1.36e-07	8.184e-05	Mental health
Chronic_prostatitis	Ever worried more than most people would in similar situation	0.5752	0.1101	5.223	1.76e-07	8.184e-05	Mental health
Hyperplasia_prostate	Diagnoses - main ICD10: N81 Female genital prolapse	0.1868	0.06212	3.008	0.002634	0.041695	Reproductive
Chronic_prostatitis	Tense / 'highly strung'	0.3719	0.07839	4.745	2.088e-06	0.000582552	Mental health
Chronic_prostatitis	Suffer from 'nerves'	0.4143	0.089	4.655	3.244e-06	0.00075423	Mental health
Chronic_prostatitis	Neuroticism score	0.3034	0.06595	4.60045	4.218e-06	0.000840587	Mental health
Chronic_prostatitis	Activities undertaken to treat anxiety: Other therapeutic activities such as mindfulness, yoga or art classes	0.628	0.1424	4.411	1.029e-05	0.00177475	Mental health
Chronic_prostatitis	Body mass index (BMI)	-0.2237	0.05097	-4.388	1.145e-05	0.00177475	Obesity/Metabolic
Chronic_prostatitis	Leg fat mass (right)	-0.2152	0.05052	-4.26	2.043e-05	0.0025909	Obesity/Metabolic
Chronic_prostatitis	Leg fat mass (left)	-0.2125	0.05032	-4.223	2.408e-05	0.00260221	Obesity/Metabolic
Chronic_prostatitis	Substances taken for anxiety: Medication prescribed to you (for at least two weeks)	0.578	0.1369	4.222	2.425e-05	0.00260221	Mental health
Chronic_prostatitis	Arm fat mass (right)	-0.2165	0.0516	-4.196	2.712e-05	0.00270231	Obesity/Metabolic
Chronic_prostatitis	Arm fat mass (left)	-0.2176	0.0521	-4.177	2.951e-05	0.00274443	Obesity/Metabolic
Chronic_prostatitis	Waist circumference	-0.2008	0.04925	-4.077	4.56e-05	0.00379522	Obesity/Metabolic
Chronic_prostatitis	Seen doctor (GP) for nerves, anxiety, tension or depression	0.282	0.06921	4.074	4.625e-05	0.00379522	Mental health
Hyperplasia_prostate	Diagnoses - main ICD10: R10 Abdominal and pelvic pain	0.1934	0.05633	3.433	0.0005972	0.0134177	Reproductive
Chronic_prostatitis	Hip circumference	-0.2005	0.05012	-4.0004	6.327e-05	0.00441308	Obesity/Metabolic
Chronic_prostatitis	Whole body fat mass	-0.1939	0.04936	-3.928	8.549e-05	0.00548489	Obesity/Metabolic
Chronic_prostatitis	Weight	-0.1897	0.04833	-3.926	8.65e-05	0.00548489	Obesity/Metabolic
Chronic_prostatitis	Impedance of whole body	0.1954	0.05098	3.833	0.0001265	0.00735281	Obesity/Metabolic
Chronic_prostatitis	Ever sought or received professional help for mental distress	0.388	0.1023	3.794	0.0001482	0.00826956	Mental health
Chronic_prostatitis	Impedance of arm (right)	0.1928	0.05096	3.784	0.0001542	0.00827342	Obesity/Metabolic
Malignant_neoplasm_prostate	Ever had prostate specific antigen (PSA) test	0.2556	0.05412	4.724	2.317e-06	0.00032299	Reproductive
Chronic_prostatitis	Arm fat percentage (left)	-0.1924	0.0513	-3.75	0.0001768	0.00880843	Obesity/Metabolic
Chronic_prostatitis	Leg fat percentage (left)	-0.1779	0.04826	-3.687	0.0002274	0.0109387	Obesity/Metabolic
Chronic_prostatitis	Arm fat percentage (right)	-0.1865	0.05104	-3.653	0.0002591	0.0120482	Obesity/Metabolic
Chronic_prostatitis	Leg fat percentage (right)	-0.175	0.04823	-3.63	0.000284	0.01278	Obesity/Metabolic
Chronic_prostatitis	Activities undertaken to treat anxiety: Talking therapies, such as psychotherapy, counselling, group therapy or CBT	0.434	0.1218	3.564	0.0003647	0.0158986	Mental health
Chronic_prostatitis	Worry too long after embarrassment	0.2238	0.06419	3.486	0.0004909	0.0205832	Mental health
Chronic_prostatitis	Impedance of arm (left)	0.1737	0.05026	3.456	0.0005473	0.0205832	Obesity/Metabolic
Chronic_prostatitis	Non-cancer illness code, self-reported: irritable bowel syndrome	0.6306	0.1825	3.455	0.00055	0.0205832	Other
Chronic_prostatitis	Leg predicted mass (left)	-0.1679	0.04864	-3.452	0.0005555	0.0205832	Obesity/Metabolic
Chronic_prostatitis	Mood swings	0.2154	0.06257	3.443	0.0005759	0.0205832	Mental health
Chronic_prostatitis	Basal metabolic rate	-0.1619	0.04704	-3.441	0.0005789	0.0205832	Obesity/Metabolic
Chronic_prostatitis	Leg fat-free mass (left)	-0.1672	0.04863	-3.438	0.000585	0.0205832	Obesity/Metabolic
Chronic_prostatitis	Impedance of leg (right)	0.1811	0.05271	3.436	0.0005902	0.0205832	Obesity/Metabolic
Chronic_prostatitis	Leg fat-free mass (right)	-0.1675	0.049	-3.419	0.0006289	0.0213003	Obesity/Metabolic
Chronic_prostatitis	Leg predicted mass (right)	-0.1671	0.04895	-3.413	0.0006413	0.0213003	Obesity/Metabolic
Chronic_prostatitis	Trunk fat mass	-0.1662	0.04883	-3.404	0.0006637	0.0215317	Obesity/Metabolic
Chronic_prostatitis	Arm fat-free mass (left)	-0.159	0.0468	-3.397	0.0006822	0.0216288	Obesity/Metabolic
Chronic_prostatitis	Arm predicted mass (right)	-0.1611	0.04773	-3.377	0.0007339	0.0227509	Obesity/Metabolic
Chronic_prostatitis	Seen a psychiatrist for nerves, anxiety, tension or depression	0.2924	0.0873	3.349	0.0008113	0.0246036	Mental health
Chronic_prostatitis	Impedance of leg (left)	0.1765	0.05288	3.337	0.0008459	0.0246943	Obesity/Metabolic
Chronic_prostatitis	Arm fat-free mass (right)	-0.1594	0.04789	-3.327	0.0008764	0.0246943	Obesity/Metabolic
Chronic_prostatitis	Arm predicted mass (left)	-0.155	0.04661	-3.326	0.0008826	0.0246943	Obesity/Metabolic
Chronic_prostatitis	Major Depresive Disorder	0.2315	0.06963	3.325	0.0008851	0.0246943	Mental health
Chronic_prostatitis	Body fat percentage	-0.1605	0.04867	-3.297	0.0009764	0.0267074	Obesity/Metabolic
Chronic_prostatitis	Ever felt worried, tense, or anxious for most of a month or longer	0.3789	0.1161	3.265	0.001096	0.0294023	Mental health
Chronic_prostatitis	Activities undertaken to treat depression: Talking therapies, such as psychotherapy, counselling, group therapy or CBT	0.3397	0.1046	3.249	0.001159	0.0305058	Mental health
Chronic_prostatitis	Non-cancer illness code, self-reported: depression	0.3795	0.1177	3.223	0.001268	0.0327567	Mental health
Chronic_prostatitis	Substances taken for depression: Medication prescribed to you (for at least two weeks)	0.3589	0.1118	3.2102	0.001325	0.0336068	Mental health
Chronic_prostatitis	Whole body water mass	-0.1474	0.04623	-3.189	0.001429	0.0355974	Obesity/Metabolic
Chronic_prostatitis	Sensitivity / hurt feelings	0.2224	0.07059	3.151	0.001626	0.0397942	Mental health
Chronic_prostatitis	Whole body fat-free mass	-0.1458	0.04639	-3.144	0.001669	0.0401423	Obesity/Metabolic
Chronic_prostatitis	Own or rent accommodation lived in: Rent - from local authority, local council, housing association	-0,2415	0.07749	-3,117	0.001827	0.0431977	Other
Chronic_prostatitis	Age at first live birth	0.2571	0.06821	3.769	0.000164	0.00847333	Reproductive
Hyperplasia_prostate	Illnesses of mother: Breast cancer	0.2607	0.07654	3.406	0.0006592	0.0145756	Reproductive
Hyperplasia_prostate	Illnesses of father: Prostate cancer	0.2979	0.07351	4.052	5.079e-05	0.00172562	Reproductive
Phimosis	Diseases of the genitourinary system	0.3205	0.07246	4.423	9.73e-06	0.00109607	Reproductive
Hyperplasia_prostate	Any ICDMAIN event in hilmo or causes of death	0.2991	0.04204	7.114	1.126e-12	3.9213e-10	Other
Hyperplasia_prostate	Symptoms, signs and abnormal clinical and laboratory findings, not elsewhere classified	0.2738	0.04103	6.674	2.491e-11	6.93993e-09	Other
Hyperplasia_prostate	Destinations on discharge from hospital (recoded): Usual Place of residence	0.2824	0.04372	6.458	1.062e-10	2.46561e-08	Other
Hyperplasia_prostate	Ever sought or received professional help for mental distress	0.2752	0.04834	5.693	1.249e-08	2.48551e-06	Mental health
Hyperplasia_prostate	Ever had bowel cancer screening	0.3092	0.05708	5.417	6.075e-08	1.05781e-05	Other
Hyperplasia_prostate	Hospital episode type: General episode	0.2768	0.05157	5.368	7.974e-08	1.2342e-05	Other
Hyperplasia_prostate	Diagnoses - main ICD10: R79 Other abnormal findings of blood chemistry	0.7443	0.1421	5.237	1.63e-07	2.27059e-05	Other
Hyperplasia_prostate	Factors influencing health status and contact with health services	0.3624	0.0708	5.119	3.069e-07	3.88647e-05	Other
Hyperplasia_prostate	Substances taken for anxiety: Medication prescribed to you (for at least two weeks)	0.3291	0.06555	5.021	5.136e-07	5.96204e-05	Mental health
Hyperplasia_prostate	Ever suffered mental distress preventing usual activities	0.2315	0.04633	4.997	5.821e-07	6.23743e-05	Mental health
Hyperplasia_prostate	Diagnoses - main ICD10: K57 Diverticular disease of intestine	0.2327	0.0468	4.973	6.604e-07	6.3277e-05	Other
Hyperplasia_prostate	Diagnoses - main ICD10: R31 Unspecified haematuria	0.4424	0.08912	4.964	6.923e-07	6.3277e-05	Other
Hyperplasia_prostate	Back pain	0.1737	0.03506	4.954	7.268e-07	6.3277e-05	Other
Hyperplasia_prostate	Diagnoses - main ICD10: Z09 Follow-up examination after treatment for conditions other than malignant neoplasms	0.4311	0.09102	4.736	2.177e-06	0.000168553	Other
Hyperplasia_prostate	Major Depresive Disorder	0.1584	0.03345	4.736	2.178e-06	0.000168553	Mental health
Hyperplasia_prostate	Malignant neoplasm of prostate	0.3317	0.0735	4.513	6.4e-06	0.000342892	Reproductive
Hyperplasia_prostate	Hearing difficulty/problems: No	-0,1955	0.0422	-4,633	3.597e-06	0.000238601	Other
Hyperplasia_prostate	Hearing difficulty/problems: Yes	0.1941	0.04218	4.603	4.173e-06	0.000264227	Other
Hyperplasia_prostate	Taking other prescription medications	0.1675	0.03652	4.587	4.499e-06	0.000272483	Other
Hyperplasia_prostate	Seen doctor (GP) for nerves, anxiety, tension or depression	0.1622	0.03591	4.516	6.289e-06	0.000342892	Mental health
Hyperplasia_prostate	Malignant neoplasm of male genital organs	0.3416	0.07278	4.693	2.687e-06	0.00018715	Reproductive
Hyperplasia_prostate	Professional informed about depression	0.351	0.07812	4.493	7.031e-06	0.000362748	Mental health
Hyperplasia_prostate	Pain type(s) experienced in last month: Back pain	0.1711	0.03845	4.448	8.659e-06	0.000402902	Other
Hyperplasia_prostate	Multisite chronic pain	0.1321	0.02969	4.448	8.677e-06	0.000402902	OTher
Hyperplasia_prostate	Diagnoses - main ICD10: N39 Other disorders of urinary system	0.3491	0.08014	4.356	1.326e-05	0.000582013	Reproductive
Inflam_prostate	Diagnoses - main ICD10: N81 Female genital prolapse	0.3526	0.111	3.178	0.001481	0.0271841	Reproductive
Hyperplasia_prostate	Hearing difficulty/problems with background noise	0.1476	0.03524	4.189	2.798e-05	0.0011136	Other
Hyperplasia_prostate	Neoplasms	0.2386	0.05809	4.107	4.013e-05	0.00151084	Other
Hyperplasia_prostate	Substances taken for depression: Medication prescribed to you (for at least two weeks)	0.2181	0.05342	4.082	4.468e-05	0.00163787	Mental health
Hyperplasia_prostate	Difficulty concentrating during worst depression	0.3402	0.08364	4.068	4.74e-05	0.00169303	Mental health
Hyperplasia_prostate	Mood swings	0.1495	0.03689	4.052	5.073e-05	0.00172562	Mental health
Hyperplasia_prostate	Diagnoses - main ICD10: N32 Other disorders of bladder	0.4328	0.1043	4.148	3.347e-05	0.0012951	Reproductive
Hyperplasia_prostate	Injury, poisoning and certain other consequences of external causes	0.2055	0.05101	4.028	5.614e-05	0.00186198	Other
Hyperplasia_prostate	Activities undertaken to treat anxiety: Talking therapies, such as psychotherapy, counselling, group therapy or CBT	0.2628	0.06735	3.901	9.566e-05	0.00309894	Mental health
Hyperplasia_prostate	Hernia	0.199	0.05111	3.893	9.9e-05	0.00313425	Other
Hyperplasia_prostate	Other serious medical condition/disability diagnosed by doctor	0.1652	0.04271	3.869	0.0001095	0.00338963	Other
Hyperplasia_prostate	Cancer diagnosed by doctor	0.292	0.07633	3.826	0.0001303	0.00394582	Other
Hyperplasia_prostate	Activities undertaken to treat depression: Talking therapies, such as psychotherapy, counselling, group therapy or CBT	0.2068	0.05445	3.798	0.0001457	0.0043183	Mental health
Hyperplasia_prostate	Diagnoses - main ICD10: D12 Benign neoplasm of colon, rectum, anus and anal canal	0.2175	0.05845	3.721	0.0001987	0.00576644	Other
Hyperplasia_prostate	Mental health problems ever diagnosed by a professional: Anxiety, nerves or generalized anxiety disorder	0.2612	0.07031	3.715	0.0002035	0.00578521	Mental health
Hyperplasia_prostate	Tense / 'highly strung'	0.1594	0.04312	3.698	0.0002177	0.00606512	Mental health
Hyperplasia_prostate	Neuroticism score	0.1446	0.03921	3.688	0.0002261	0.00617563	Mental health
Hyperplasia_prostate	Non-cancer illness code, self-reported: irritable bowel syndrome	0.3337	0.09107	3.664	0.0002484	0.00665425	Other
Hyperplasia_prostate	Ever had prolonged loss of interest in normal activities	0.1553	0.04301	3.611	0.0003045	0.00800318	Mental health
Hyperplasia_prostate	Diagnoses - main ICD10: K40 Inguinal hernia	0.183	0.05077	3.605	0.000312	0.00801586	Other
Hyperplasia_prostate	Ever worried more than most people would in similar situation	0.2178	0.0606	3.594	0.0003251	0.00801586	Mental health
Hyperplasia_prostate	Medication for pain relief, constipation, heartburn: Omeprazole (e.g. Zanprol)	0.1614	0.04491	3.594	0.0003259	0.00801586	Other
Hyperplasia_prostate	Activities undertaken to treat anxiety: Other therapeutic activities such as mindfulness, yoga or art classes	0.258	0.07183	3.592	0.000328	0.00801586	Mental health
Hyperplasia_prostate	Long-standing illness, disability or infirmity	0.1318	0.03685	3.576	0.0003491	0.00838442	Other
Hyperplasia_prostate	Illness, injury, bereavement, stress in last 2 years: Serious illness, injury or assault to yourself	0.1781	0.05084	3.504	0.0004587	0.0108259	Mental health
Hyperplasia_prostate	Seen a psychiatrist for nerves, anxiety, tension or depression	0.1454	0.04155	3.499	0.0004663	0.0108259	Mental health
Hyperplasia_prostate	Mental health problems ever diagnosed by a professional: Depression	0.1792	0.05178	3.461	0.0005382	0.0122904	Mental health
Hyperplasia_prostate	Diseases of the genitourinary system	0.442	0.05225	8.459	2.697e-17	1.25231e-14	Reproductive
Inflam_prostate	Diseases of the genitourinary system	0.5294	0.1037	5.107	3.267e-07	3.25533e-05	Reproductive
Hyperplasia_prostate	Ever had prolonged feelings of sadness or depression	0.179	0.05281	3.38951	0.0006984	0.0152011	Mental health
Hyperplasia_prostate	Total protein	-0,121	0.03581	-3,38	0.0007241	0.015518	Other
Hyperplasia_prostate	Diagnoses - main ICD10: T81 Complications of procedures, not elsewhere classified	0.3476	0.1034	3.361	0.0007752	0.0163614	Other
Hyperplasia_prostate	Ever felt worried, tense, or anxious for most of a month or longer	0.1911	0.05708	3.348	0.0008148	0.0169405	Mental health
Hyperplasia_prostate	Worrier / anxious feelings	0.1468	0.04416	3.326	0.0008824	0.0180762	Mental health
Hyperplasia_prostate	Guilty feelings	0.1283	0.03869	3.317	0.000911	0.0183916	Mental health
Hyperplasia_prostate	Detention categories: Informal, not formally detained	0.275	0.08314	3.307	0.000942	0.0187458	Other
Hyperplasia_prostate	Activities undertaken to treat depression: Other therapeutic activities such as mindfulness, yoga or art classes	0.2309	0.07037	3.281	0.001033	0.0202672	Mental health
Hyperplasia_prostate	Ever used hormone-replacement therapy (HRT)	0.1463	0.04542	3.222	0.001273	0.024629	Other
Hyperplasia_prostate	Forced expiratory volume in 1-second (FEV1), predicted	0.09488	0.02967	3.198	0.001386	0.0264479	Other
Hyperplasia_prostate	Standing height	0.08226	0.02586	3.181	0.00147	0.0276718	Other
Hyperplasia_prostate	Other eye problems	0.2208	0.06973	3.167	0.001543	0.0286587	Other
Hyperplasia_prostate	Treatment/medication code: venlafaxine	0.2945	0.09355	3.147	0.001647	0.0301878	Mental health
Hyperplasia_prostate	Diagnoses - main ICD10: K29 Gastritis and duodenitis	0.1963	0.06304	3.113	0.001849	0.0334501	Other
Hyperplasia_prostate	Nervous feelings	0.1337	0.043	3.109	0.001875	0.0334856	Mental health
Hyperplasia_prostate	Types of transport used (excluding work): Car/motor vehicle	0.141	0.04545	3.102	0.001919	0.0338376	Other
Hyperplasia_prostate	Professional informed about anxiety	0.3226	0.1047	3.081	0.002066	0.0359742	Mental health
Hyperplasia_prostate	Medication for pain relief, constipation, heartburn: Paracetamol	0.1104	0.03597	3.06922	0.002142	0.0367276	Other
Hyperplasia_prostate	Mouth/teeth dental problems: Mouth ulcers	0.1299	0.04237	3.067	0.002162	0.0367276	Other
Hyperplasia_prostate	Diseases of the ear and mastoid process	0.275	0.08984	3.061	0.002205	0.0370068	Other
Hyperplasia_prostate	Irritability	0.1429	0.04683	3.052	0.002273	0.0373324	Mental health
Hyperplasia_prostate	Toothache	0.2101	0.06886	3.051	0.002278	0.0373324	Other
Hyperplasia_prostate	Worry too long after embarrassment	0.1143	0.03758	3.042	0.00235	0.0380645	Mental health
Hyperplasia_prostate	Major dietary changes in the last 5 years: No	-0,1162	0.03852	-3,016	0.002563	0.0410375	Other
Chronic_prostatitis	Ever had prostate specific antigen (PSA) test	0.5641	0.1143	4.936	7.98e-07	0.000278302	Reproductive
Hyperplasia_prostate	Had other major operations	0.1922	0.06454	2.979	0.002895	0.0453116	Other
Inflam_prostate	Worrier / anxious feelings	0.4425	0.06743	6.562	5.308e-11	7.40466e-08	Mental health
Malignant_neoplasm_prostate	Illnesses of siblings: Prostate cancer	0.5889	0.1619	3.638	0.000275	0.0294885	Reproductive
Inflam_prostate	Seen doctor (GP) for nerves, anxiety, tension or depression	0.4159	0.06666	6.239	4.394e-10	2.04321e-07	Mental health
Inflam_prostate	Nervous feelings	0.4049	0.06772	5.979	2.248e-09	7.8399e-07	Mental health
Inflam_prostate	Neuroticism score	0.3946	0.06654	5.93027	3.021e-09	8.42859e-07	Mental health
Inflam_prostate	Tense / 'highly strung'	0.4083	0.0702	5.817	6.002e-09	1.39546e-06	Mental health
Inflam_prostate	Mood swings	0.3474	0.06093	5.701	1.188e-08	2.36751e-06	Mental health
Inflam_prostate	Substances taken for anxiety: Medication prescribed to you (for at least two weeks)	0.7236	0.1279	5.656	1.548e-08	2.69933e-06	Mental health
Inflam_prostate	Suffer from 'nerves'	0.4255	0.07821	5.441	5.308e-08	8.2274e-06	Mental health
Inflam_prostate	Ever worried more than most people would in similar situation	0.559	0.1033	5.413	6.186e-08	8.62947e-06	Mental health
Inflam_prostate	Major Depresive Disorder	0.4077	0.07851	5.192	2.075e-07	2.63148e-05	Mental health
Inflam_prostate	Symptoms, signs and abnormal clinical and laboratory findings, not elsewhere classified	0.392	0.0762	5.144	2.69e-07	3.12713e-05	Other
Inflam_prostate	Ever sought or received professional help for mental distress	0.4913	0.09617	5.108	3.256e-07	3.25533e-05	Mental health
Inflam_prostate	Diagnoses - main ICD10: R10 Abdominal and pelvic pain	0.5974	0.1195	5.001	5.693e-07	4.96358e-05	Reproductive
Chronic_prostatitis	Diagnoses - main ICD10: N40 Hyperplasia of prostate	0.6119	0.151	4.052	5.082e-05	0.00393855	Reproductive
Inflam_prostate	Ever had prostate specific antigen (PSA) test	0.6568	0.1035	6.344	2.235e-10	1.55891e-07	Reproductive
Inflam_prostate	Seen a psychiatrist for nerves, anxiety, tension or depression	0.395	0.08044	4.91049	9.088e-07	7.45751e-05	Mental health
Inflam_prostate	Ever suffered mental distress preventing usual activities	0.4468	0.09157	4.87933	1.063e-06	8.23825e-05	Mental health
Inflam_prostate	Non-cancer illness code, self-reported: irritable bowel syndrome	0.8507	0.187	4.549	5.393e-06	0.00039596	Other
Inflam_prostate	Sensitivity / hurt feelings	0.2926	0.06542	4.473	7.729e-06	0.000539098	Mental health
Inflam_prostate	Substances taken for depression: Medication prescribed to you (for at least two weeks)	0.4733	0.1068	4.43165	9.426e-06	0.000626156	Mental health
Inflam_prostate	Irritability	0.3018	0.06887	4.383	1.173e-05	0.000743789	Mental health
Inflam_prostate	Worry too long after embarrassment	0.2755	0.0636	4.331	1.481e-05	0.000898259	Mental health
Inflam_prostate	Ever had bowel cancer screening	0.5015	0.1162	4.315	1.592e-05	0.00092535	Other
Inflam_prostate	Guilty feelings	0.2889	0.0676	4.274	1.921e-05	0.00107192	Mental health
Inflam_prostate	Activities undertaken to treat depression: Talking therapies, such as psychotherapy, counselling, group therapy or CBT	0.4668	0.1108	4.212	2.534e-05	0.00135959	Mental health
Inflam_prostate	Ever felt worried, tense, or anxious for most of a month or longer	0.4438	0.1059	4.192	2.77e-05	0.00138005	Mental health
Inflam_prostate	Fed-up feelings	0.2687	0.06463	4.158	3.207e-05	0.00154268	Mental health
Inflam_prostate	Activities undertaken to treat anxiety: Talking therapies, such as psychotherapy, counselling, group therapy or CBT	0.4928	0.1195	4.123	3.735e-05	0.00173678	Mental health
Inflam_prostate	Activities undertaken to treat anxiety: Other therapeutic activities such as mindfulness, yoga or art classes	0.5542	0.1348	4.11128	3.951e-05	0.00177795	Mental health
Inflam_prostate	Pain type(s) experienced in last month: Stomach or abdominal pain	0.4227	0.1032	4.096	4.205e-05	0.00178222	Other
Inflam_prostate	Mental health problems ever diagnosed by a professional: Depression	0.4503	0.1099	4.095	4.216e-05	0.00178222	Mental health
Inflam_prostate	Medication for pain relief, constipation, heartburn: None of the above	-0,2554	0.06319	-4,041	5.322e-05	0.00218359	Other
Inflam_prostate	Impedance of leg (right)	0.2064	0.05192	3.975	7.034e-05	0.00280355	Obesity/Metabolic
Inflam_prostate	Non-cancer illness code, self-reported: anxiety/panic attacks	0.6551	0.1656	3.955	7.641e-05	0.00292875	Mental health
Inflam_prostate	Non-cancer illness code, self-reported: depression	0.4228	0.107	3.951	7.768e-05	0.00292875	Mental health
Inflam_prostate	Professional informed about depression	0.6259	0.1589	3.937	8.235e-05	0.00301678	Mental health
Inflam_prostate	Schizophrenia	0.2148	0.05464	3.932	8.434e-05	0.00301678	Mental health
Inflam_prostate	Destinations on discharge from hospital (recoded): Usual Place of residence	0.3771	0.0963	3.916	9.018e-05	0.00314503	Other
Inflam_prostate	Miserableness	0.2803	0.07205	3.89035	0.0001001	0.00340584	Mental health
Inflam_prostate	Any ICDMAIN event in hilmo or causes of death	0.32	0.08349	3.833	0.0001265	0.00420161	Other
Inflam_prostate	Hospital episode type: General episode	0.3931	0.103	3.818	0.0001348	0.00437316	Other
Inflam_prostate	Illnesses of siblings: Severe depression	0.4473	0.1178	3.796	0.0001468	0.00465423	Mental health
Inflam_prostate	Impedance of leg (left)	0.1966	0.05211	3.774	0.0001609	0.0049879	Obesity/Metabolic
Inflam_prostate	BMI	-0.2041	0.05433	-3.756	0.0001725	0.00518524	Obesity/Metabolic
Inflam_prostate	Mental health problems ever diagnosed by a professional: Anxiety, nerves or generalized anxiety disorder	0.4813	0.1282	3.753	0.0001747	0.00518524	Mental health
Inflam_prostate	Ever had prolonged loss of interest in normal activities	0.3334	0.08987	3.7098	0.000207	0.00601594	Other
Inflam_prostate	Taking other prescription medications	0.2652	0.07164	3.702	0.000214	0.00609245	Other
Inflam_prostate	Multisite chronic pain	0.2163	0.05854	3.695	0.0002202	0.00614358	Other
Inflam_prostate	Mental health problems ever diagnosed by a professional: Panic attacks	0.5021	0.138	3.638	0.0002752	0.00743106	Mental health
Inflam_prostate	Impedance of whole body	0.1808	0.04972	3.636	0.000277	0.00743106	Obesity/Metabolic
Hydrocele	Diagnoses - main ICD10: N43 Hydrocele and spermatocele	0.657	0.1251	5.253	1.49e-07	0.000207855	Reproductive
Inflam_prostate	Ever had prolonged feelings of sadness or depression	0.3656	0.103	3.551	0.0003836	0.00983348	Mental health
Inflam_prostate	Illnesses of mother: Severe depression	0.4696	0.1324	3.548	0.0003877	0.00983348	Mental health
Inflam_prostate	Diagnoses - main ICD10: R79 Other abnormal findings of blood chemistry	0.7737	0.2206	3.507	0.0004533	0.011292	Other
Inflam_prostate	Pain type(s) experienced in last month: Headache	0.2364	0.06867	3.442	0.0005765	0.0138658	Other
Inflam_prostate	Non-cancer illness code, self-reported: gastro-oesophageal reflux (gord) / gastric reflux	0.3819	0.1113	3.431	0.0006009	0.0139203	Other
Inflam_prostate	Impedance of arm (right)	0.1646	0.04801	3.428	0.0006087	0.0139203	Obesity/Metabolic
Inflam_prostate	Bipolar Disorder	0.2013	0.05943	3.387	0.0007075	0.0159187	Mental health
Inflam_prostate	Diagnoses - main ICD10: K30 Dyspepsia	0.7996	0.2377	3.364	0.000768	0.0170057	Other
Inflam_prostate	Milk type used: Soya	0.4444	0.1328	3.347	0.0008158	0.0177819	Other
Inflam_prostate	Arm fat mass (left)	-0.1819	0.05442	-3.343	0.0008288	0.0177873	Obesity/Metabolic
Inflam_prostate	Arm fat mass (right)	-0.1802	0.05415	-3.329	0.0008726	0.0184436	Obesity/Metabolic
Inflam_prostate	Illnesses of father: Severe depression	0.4976	0.15	3.317	0.0009097	0.0189408	Mental health
Inflam_prostate	Mouth/teeth dental problems: Mouth ulcers	0.2972	0.08978	3.31031	0.0009332	0.0191443	Other
Inflam_prostate	Hearing difficulty/problems: No	-0,2365	0.07176	-3,296	0.0009792	0.0197969	Other
Inflam_prostate	Hearing difficulty/problems: Yes	0.2352	0.07175	3.278	0.001044	0.0208054	Other
Inflam_prostate	Townsend deprivation index at recruitment	-0,2214	0.068	-3,257	0.001128	0.0221628	Other
Inflam_prostate	Medication for pain relief, constipation, heartburn: Paracetamol	0.2202	0.06793	3.241	0.00119	0.0230563	Other
Inflam_prostate	Had major operations	0.3808	0.1188	3.204	0.001353	0.0255059	Other
Inflam_prostate	Arm fat percentage (left)	-0.1684	0.0529	-3.184	0.001454	0.0270444	Obesity/Metabolic
Inflam_prostate	Diagnoses - main ICD10: N32 Other disorders of bladder	0.7048	0.1953	3.609	0.0003079	0.00810416	Reproductive
Inflam_prostate	C-reactive protein	-0,1675	0.05347	-3,133	0.001729	0.0312802	Other
Inflam_prostate	Leg fat mass (left)	-0.1659	0.05299	-3.13	0.001749	0.0312802	Obesity/Metabolic
Inflam_prostate	Treatment/medication code: citalopram	0.5254	0.1703	3.085	0.002034	0.0359168	Mental health
Inflam_prostate	Leg fat mass (right)	-0.163	0.05303	-3.074	0.002113	0.0368454	Obesity/Metabolic
Inflam_prostate	Professional informed about anxiety	0.5612	0.1833	3.062	0.002198	0.037227	Mental health
Inflam_prostate	Hearing difficulty/problems with background noise	0.1948	0.0637	3.058	0.00223	0.037227	Other
Inflam_prostate	Impedance of arm (left)	0.1467	0.04804	3.054	0.002257	0.037227	Obesity/Metabolic
Inflam_prostate	Treatment/medication code: ibuprofen	0.2882	0.09448	3.051	0.002285	0.037227	Other
Inflam_prostate	Diagnoses - main ICD10: K57 Diverticular disease of intestine	0.2819	0.09242	3.05021	0.002288	0.037227	Other
Inflam_prostate	Arm fat percentage (right)	-0.1617	0.05303	-3.049	0.002295	0.037227	Obesity/Metabolic
Inflam_prostate	Weight	-0.1523	0.05074	-3.001	0.002687	0.0427536	Obesity/Metabolic
Inflam_prostate	Vitamin and mineral supplements: Vitamin E	0.4038	0.1346	3	0.002697	0.0427536	Other
Inflam_prostate	Treatment/medication code: paracetamol	0.2173	0.07267	2.99023	0.002789	0.0437152	Other
Inflam_prostate	Leg predicted mass (right)	-0.1483	0.04997	-2.968	0.002995	0.0464225	Obesity/Metabolic
Inflam_prostate	Leg fat-free mass (right)	-0.1477	0.04999	-2.955	0.003125	0.0473845	Obesity/Metabolic
Hyperplasia_prostate	Ever had prostate specific antigen (PSA) test	0.7076	0.05282	13.39	6.497e-41	9.05032e-38	Reproductive
Malignant_neoplasm_prostate	Illnesses of father: Prostate cancer	0.7397	0.09319	7.938	2.06e-15	4.78607e-13	Reproductive
Malignant_neoplasm_prostate	Neoplasms	0.2983	0.05877	5.075	3.88e-07	6.7609e-05	Other
Malignant_neoplasm_prostate	Cancer diagnosed by doctor	0.3937	0.08193	4.806	1.54e-06	0.000238529	Other
Orchitis_epididymitis	Diseases of the genitourinary system	0.7494	0.1835	4.084	4.424e-05	0.0447504	Reproductive	s
Malignant_neoplasm_prostate	Mean corpuscular volume	-0,1188	0.03114	-3,814	0.0001369	0.017349	Other
Malignant_neoplasm_prostate	Mean reticulocyte volume	-0,1135	0.03003	-3,781	0.0001563	0.0181568	Other
Inflam_prostate	Diagnoses - main ICD10: N40 Hyperplasia of prostate	0.8148	0.1606	5.073	3.912e-07	3.63816e-05	Reproductive
Orchitis_epididymitis	Diagnoses - main ICD10: N39 Other disorders of urinary system	0.8339	0.2497	3.339	0.0008398	0.0468608	Reproductive
Orchitis_epididymitis	Multisite chronic pain	0.3382	0.08861	3.816	0.0001355	0.0447504	Other
Orchitis_epididymitis	Symptoms, signs and abnormal clinical and laboratory findings, not elsewhere classified	0.5038	0.1332	3.783	0.0001551	0.0447504	Other
Orchitis_epididymitis	Arm predicted mass (left)	0.2688	0.07521	3.573	0.0003523	0.0447504	Obesity/Metabolic
Orchitis_epididymitis	Basal metabolic rate	0.2603	0.07356	3.539	0.0004012	0.0447504	Obesity/Metabolic
Orchitis_epididymitis	Arm fat-free mass (left)	0.2658	0.07515	3.537	0.0004052	0.0447504	Obesity/Metabolic
Orchitis_epididymitis	Diagnoses - main ICD10: M23 Internal derangement of knee	0.7072	0.2016	3.509	0.00045	0.0447504	Other
Orchitis_epididymitis	Arm fat-free mass (right)	0.2609	0.07445	3.505	0.0004574	0.0447504	Obesity/Metabolic
Orchitis_epididymitis	Whole body fat-free mass	0.2525	0.07212	3.502	0.0004625	0.0447504	Obesity/Metabolic
Orchitis_epididymitis	Trunk fat-free mass	0.2484	0.07154	3.472	0.0005171	0.0447504	Obesity/Metabolic
Orchitis_epididymitis	Whole body water mass	0.2494	0.07184	3.472	0.0005172	0.0447504	Obesity/Metabolic
Orchitis_epididymitis	Diagnoses - main ICD10: R07 Pain in throat and chest	0.5512	0.1589	3.46885	0.0005211	0.0447504	Other
Orchitis_epididymitis	Arm predicted mass (right)	0.2578	0.07434	3.467	0.0005254	0.0447504	Obesity/Metabolic
Orchitis_epididymitis	Hospital episode type: General episode	0.6181	0.1784	3.464	0.0005322	0.0447504	Other
Orchitis_epididymitis	Trunk predicted mass	0.246	0.07147	3.443	0.0005761	0.0447504	Obesity/Metabolic
Orchitis_epididymitis	Destinations on discharge from hospital (recoded): Usual Place of residence	0.5125	0.1503	3.409	0.000651	0.0447504	Other
Orchitis_epididymitis	Meniscus derangement	0.6756	0.1985	3.404	0.0006641	0.0447504	Other
Orchitis_epididymitis	Weight	0.2555	0.07533	3.391	0.0006953	0.0447504	Obesity/Metabolic
Orchitis_epididymitis	Hernia	0.5849	0.1727	3.386	0.0007096	0.0447504	Other
Orchitis_epididymitis	Long-standing illness, disability or infirmity	0.3557	0.1054	3.376	0.0007363	0.0447504	Other
Orchitis_epididymitis	Leg fat-free mass (left)	0.2485	0.07376	3.36903	0.000753	0.0447504	Obesity/Metabolic
Orchitis_epididymitis	Leg predicted mass (left)	0.2478	0.07365	3.364	0.0007676	0.0447504	Obesity/Metabolic
Orchitis_epididymitis	Non-cancer illness code, self-reported: osteoarthritis	0.5596	0.1664	3.363	0.0007699	0.0447504	Other
Malignant_neoplasm_prostate	Malignant neoplasm of male genital organs	0.9412	0.04578	20.56	6.67e-94	2.32449e-91	Reproductive
Phimosis	Arm fat percentage (right)	0.1745	0.03749	4.656	3.23e-06	0.00109607	Obesity/Metabolic
Phimosis	Body mass index (BMI)	0.1858	0.04023	4.618	3.88e-06	0.00109607	Obesity/Metabolic
Phimosis	Arm fat percentage (left)	0.1718	0.03738	4.596	4.31e-06	0.00109607	Obesity/Metabolic
Phimosis	Body fat percentage	0.165	0.03658	4.51066	6.49e-06	0.00109607	Obesity/Metabolic
Phimosis	Leg fat mass (right)	0.1845	0.04134	4.463	8.07e-06	0.00109607	Obesity/Metabolic
Phimosis	Leg fat mass (left)	0.1845	0.04139	4.456	8.33e-06	0.00109607	Obesity/Metabolic
Phimosis	Other serious medical condition/disability diagnosed by doctor	0.2681	0.06021	4.452	8.5e-06	0.00109607	Other
Phimosis	Long-standing illness, disability or infirmity	0.2314	0.05222	4.431	9.38e-06	0.00109607	Other
Phimosis	Leg fat percentage (left)	0.1699	0.03853	4.411	1.03e-05	0.00109607	Obesity/Metabolic
Phimosis	Leg fat percentage (right)	0.1712	0.03893	4.397	1.1e-05	0.00109607	Obesity/Metabolic
Phimosis	Whole body fat mass	0.1727	0.03946	4.376	1.21e-05	0.0011253	Obesity/Metabolic
Phimosis	Arm fat mass (right)	0.1785	0.04099	4.355	1.33e-05	0.00115959	Obesity/Metabolic
Phimosis	Arm fat mass (left)	0.1782	0.04119	4.325	1.53e-05	0.0012555	Obesity/Metabolic
Phimosis	Waist circumference	0.1805	0.04203	4.295	1.75e-05	0.00135625	Obesity/Metabolic
Phimosis	Trunk fat mass	0.1621	0.03839	4.223	2.41e-05	0.0017019	Obesity/Metabolic
Phimosis	Trunk fat percentage	0.1521	0.03604	4.22031	2.44e-05	0.0017019	Obesity/Metabolic
Phimosis	Diabetes diagnosed by doctor	0.225	0.05383	4.17983	2.92e-05	0.00193971	Obesity/Metabolic
Phimosis	Hip circumference	0.1684	0.04122	4.087	4.37e-05	0.00277098	Obesity/Metabolic
Phimosis	Seen a psychiatrist for nerves, anxiety, tension or depression	0.2472	0.06074	4.06981	4.71e-05	0.00285672	Mental health
Phimosis	Weight	0.1617	0.04062	3.982	6.84e-05	0.00397575	Obesity/Metabolic
Phimosis	Attendance/disability/mobility allowance: Disability living allowance	0.2547	0.06491	3.924	8.7e-05	0.00466788	Other
Phimosis	Types of physical activity in last 4 weeks: Walking for pleasure (not as a means of transport)	-0,2191	0.05604	-3,91	9.23e-05	0.00476883	Other
Phimosis	Major dietary changes in the last 5 years: No	-0,2427	0.06413	-3,784	0.0001541	0.00741274	Other
Phimosis	Diagnoses - main ICD10: R07 Pain in throat and chest	0.2748	0.07307	3.761	0.0001694	0.0078771	Other
Phimosis	Attendance/disability/mobility allowance: Blue badge	0.2441	0.06737	3.623	0.0002908	0.013086	Other
Phimosis	Alanine aminotransferase	0.1609	0.04482	3.591	0.0003294	0.0143598	Other
Phimosis	Symptoms, signs and abnormal clinical and laboratory findings, not elsewhere classified	0.2395	0.06701	3.573	0.0003526	0.0145039	Other
Phimosis	Leg fat-free mass (left)	0.1444	0.04042	3.573	0.0003535	0.0145039	Obesity/Metabolic
Phimosis	HDL cholesterol	-0.1453	0.04087	-3.555	0.0003787	0.014725	Obesity/Metabolic
Phimosis	Leg predicted mass (left)	0.1438	0.04047	3.554	0.00038	0.014725	Obesity/Metabolic
Phimosis	Non-cancer illness code, self-reported: diabetes	0.2047	0.05793	3.534	0.0004098	0.0154506	Obesity/Metabolic
Phimosis	Apolipoprotein A	-0,1481	0.04219	-3,511	0.0004466	0.0160669	Other
Phimosis	Non-cancer illness code, self-reported: type 2 diabetes	0.4481	0.1277	3.509	0.0004493	0.0160669	Obesity/Metabolic
Phimosis	Destinations on discharge from hospital (recoded): Usual Place of residence	0.2146	0.06127	3.503	0.0004607	0.0160669	Other
Phimosis	Other pulmonary diagnosis	0.2899	0.08393	3.454	0.000553	0.0183675	Other
Phimosis	Diseases of the respiratory system	0.2899	0.08393	3.454	0.000553	0.0183675	Other
Phimosis	Non-cancer illness code, self-reported: malabsorption/coeliac disease	0.478	0.1389	3.441	0.0005798	0.0188098	Other
Phimosis	Weight change during worst episode of depression: Gained weight	0.3471	0.1013	3.425	0.0006153	0.0195078	Mental health
Phimosis	COPD differential diagnosis	0.2812	0.08247	3.40972	0.0006492	0.0195983	Other
Phimosis	ILD differential diagnosis	0.2812	0.08247	3.40972	0.0006492	0.0195983	Other
Phimosis	Illnesses of father: Diabetes	0.2988	0.08774	3.406	0.0006603	0.0195983	Obesity/Metabolic
Phimosis	Any ICDMAIN event in hilmo or causes of death	0.2082	0.06171	3.375	0.0007393	0.0209975	Other
Phimosis	Started insulin within one year diagnosis of diabetes	-0.41	0.1215	-3.374	0.000742	0.0209975	Obesity/Metabolic
Phimosis	Other arthrosis	0.4592	0.1363	3.36904	0.0007526	0.0209975	Other
Phimosis	Taking other prescription medications	0.1968	0.05852	3.364	0.0007695	0.0210481	Other
Phimosis	Leg predicted mass (right)	0.1349	0.04025	3.352	0.0008016	0.0210748	Obesity/Metabolic
Phimosis	Leg fat-free mass (right)	0.1345	0.04016	3.3491	0.0008067	0.0210748	Obesity/Metabolic
Phimosis	Treatment/medication code: lisinopril	0.2879	0.08602	3.347	0.0008158	0.0210748	Other
Phimosis	High-density lipoprotein (HDL)	-0.2051	0.06347	-3.231	0.001232	0.031248	Obesity/Metabolic
Phimosis	Basal metabolic rate	0.1297	0.04056	3.198	0.001385	0.0341408	Obesity/Metabolic
Phimosis	Leg pain on walking	0.2429	0.076	3.196	0.001395	0.0341408	Other
Phimosis	Ever used hormone-replacement therapy (HRT)	0.2147	0.06729	3.19067	0.001421	0.0341775	Other
Phimosis	Loneliness, isolation	0.1847	0.05843	3.16105	0.001576	0.0372631	Mental health
Phimosis	ADHD	0.2028	0.06482	3.128	0.001757	0.0408502	Mental health
Phimosis	Seen doctor (GP) for nerves, anxiety, tension or depression	0.1601	0.05153	3.106	0.001893	0.0432907	Mental health
Phimosis	Multisite chronic pain	0.1343	0.04355	3.084	0.002042	0.045945	Other

### Sheet: ST19_Pheno_Overlap
Supplementary Table 19. Phenotypic overlap for male reproductive health binary diagnoses/traits with effect sample size > 5,000.
c01= only Phenotype_2 cases; c10= only Phenotype_1 cases; c11= cases diagnoses with both Phenotype_1 and Phenotype_2.
pheno_1	pheno_2	c11	c10	c01	c00	jaccard_index
Acute_prostatitis	Inflam_prostate	1610	0	12507	57083	0.114047
Inflam_prostate	Acute_prostatitis	1610	12507	0	57083	0.114047
Chronic_prostatitis	Inflam_prostate	10571	0	3546	57083	0.748813
Inflam_prostate	Chronic_prostatitis	10571	3546	0	57083	0.748813
Erectile_dysfunction	Sexual_dysfunction	2582	1215	2158	65245	0.433585
Sexual_dysfunction	Erectile_dysfunction	2582	2158	1215	65245	0.433585
Hydrocele	Spermatocele	89	1029	176	69906	0.068779
Spermatocele	Hydrocele	89	176	1029	69906	0.068779
Hyperplasia_prostate	Maligneo_prostate	2047	12270	334	56549	0.139717
Maligneo_prostate	Hyperplasia_prostate	2047	334	12270	56549	0.139717
Hydrocele	Orchitis_epididymitis	263	855	2205	67877	0.0791454
Orchitis_epididymitis	Hydrocele	263	2205	855	67877	0.0791454
Disorders_penis	Redundant_prepuce_phimosis	135	532	1996	68537	0.0506947
Redundant_prepuce_phimosis	Disorders_penis	135	1996	532	68537	0.0506947
Abnormal_spermatozoa	Chronic_prostatitis	39	27	10532	60602	0.00367994
Chronic_prostatitis	Abnormal_spermatozoa	39	10532	27	60602	0.00367994
Erectile_dysfunction	Testicular_dysfunction	266	3531	654	66749	0.0597619
Testicular_dysfunction	Erectile_dysfunction	266	654	3531	66749	0.0597619
Acute_prostatitis	Chronic_prostatitis	891	719	9680	59910	0.0789194
Chronic_prostatitis	Acute_prostatitis	891	9680	719	59910	0.0789194
Abnormal_spermatozoa	Inflam_prostate	40	26	14077	57057	0.00282825
Inflam_prostate	Abnormal_spermatozoa	40	14077	26	57057	0.00282825
Abnormal_spermatozoa	Maligneo_prostate	11	55	2370	68764	0.0045156
Maligneo_prostate	Abnormal_spermatozoa	11	2370	55	68764	0.0045156
Orchitis_epididymitis	Spermatocele	45	2423	220	68512	0.0167411
Spermatocele	Orchitis_epididymitis	45	220	2423	68512	0.0167411
Inflam_prostate	Other_disorders_prostate	1484	12633	1171	55912	0.0970696
Other_disorders_prostate	Inflam_prostate	1484	1171	12633	55912	0.0970696
Hyperplasia_prostate	Inflam_prostate	6530	7787	7587	49296	0.298119
Inflam_prostate	Hyperplasia_prostate	6530	7587	7787	49296	0.298119
Sexual_dysfunction	Testicular_dysfunction	249	4491	671	65789	0.0460174
Testicular_dysfunction	Sexual_dysfunction	249	671	4491	65789	0.0460174
Chronic_prostatitis	Other_disorders_prostate	1170	9401	1485	59144	0.0970471
Other_disorders_prostate	Chronic_prostatitis	1170	1485	9401	59144	0.0970471
Chronic_prostatitis	Hyperplasia_prostate	4969	5602	9348	51281	0.24946
Hyperplasia_prostate	Chronic_prostatitis	4969	9348	5602	51281	0.24946
Cystitis	Other_urethra_Urinary_tract	1376	3873	4525	61426	0.140782
Other_urethra_Urinary_tract	Cystitis	1376	4525	3873	61426	0.140782
Maligneo_prostate	Other_urethra_Urinary_tract	673	1708	5228	63591	0.0884479
Other_urethra_Urinary_tract	Maligneo_prostate	673	5228	1708	63591	0.0884479
Acute_prostatitis	Cystitis	407	1203	4842	64748	0.0630812
Cystitis	Acute_prostatitis	407	4842	1203	64748	0.0630812
Chronic_prostatitis	Other_disorders_malegen	3920	6651	7180	53449	0.220833
Other_disorders_malegen	Chronic_prostatitis	3920	7180	6651	53449	0.220833
Maligneo_prostate	Other_disorders_prostate	318	2063	2337	66482	0.0674014
Other_disorders_prostate	Maligneo_prostate	318	2337	2063	66482	0.0674014
Other_disorders_malegen	Testicular_dysfunction	404	10696	516	59584	0.0347796
Testicular_dysfunction	Other_disorders_malegen	404	516	10696	59584	0.0347796
Hyperplasia_prostate	Other_disorders_prostate	1321	12996	1334	55549	0.0844036
Other_disorders_prostate	Hyperplasia_prostate	1321	1334	12996	55549	0.0844036
Hyperplasia_prostate	Other_urethra_Urinary_tract	2797	11520	3104	53779	0.160553
Other_urethra_Urinary_tract	Hyperplasia_prostate	2797	3104	11520	53779	0.160553
Disorders_penis	Erectile_dysfunction	122	545	3675	66858	0.0280977
Erectile_dysfunction	Disorders_penis	122	3675	545	66858	0.0280977
Inflam_prostate	Other_disorders_malegen	4757	9360	6343	50740	0.232502
Other_disorders_malegen	Inflam_prostate	4757	6343	9360	50740	0.232502
Chronic_prostatitis	Erectile_dysfunction	1471	9100	2326	58303	0.114058
Erectile_dysfunction	Chronic_prostatitis	1471	2326	9100	58303	0.114058
Acute_prostatitis	Other_urethra_Urinary_tract	412	1198	5489	64101	0.0580363
Other_urethra_Urinary_tract	Acute_prostatitis	412	5489	1198	64101	0.0580363
Chronic_prostatitis	Testicular_dysfunction	372	10199	548	60081	0.0334562
Testicular_dysfunction	Chronic_prostatitis	372	548	10199	60081	0.0334562
Abnormal_spermatozoa	Hyperplasia_prostate	33	33	14284	56850	0.00229965
Hyperplasia_prostate	Abnormal_spermatozoa	33	14284	33	56850	0.00229965
Cystitis	Hyperplasia_prostate	2442	2807	11875	54076	0.142607
Hyperplasia_prostate	Cystitis	2442	11875	2807	54076	0.142607
Acute_prostatitis	Hyperplasia_prostate	775	835	13542	56048	0.0511484
Hyperplasia_prostate	Acute_prostatitis	775	13542	835	56048	0.0511484
Hydrocele	Hyperplasia_prostate	540	578	13777	56305	0.0362538
Hyperplasia_prostate	Hydrocele	540	13777	578	56305	0.0362538
Erectile_dysfunction	Inflam_prostate	1752	2045	12365	55038	0.108402
Inflam_prostate	Erectile_dysfunction	1752	12365	2045	55038	0.108402
Abnormal_spermatozoa	Other_disorders_malegen	27	39	11073	60061	0.00242392
Other_disorders_malegen	Abnormal_spermatozoa	27	11073	39	60061	0.00242392
Cystitis	Maligneo_prostate	516	4733	1865	64086	0.072533
Maligneo_prostate	Cystitis	516	1865	4733	64086	0.072533
Inflam_prostate	Testicular_dysfunction	433	13684	487	56596	0.0296494
Testicular_dysfunction	Inflam_prostate	433	487	13684	56596	0.0296494
Erectile_dysfunction	Other_disorders_malegen	1430	2367	9670	57733	0.106185
Other_disorders_malegen	Erectile_dysfunction	1430	9670	2367	57733	0.106185
Inflam_prostate	Maligneo_prostate	1073	13044	1308	55775	0.0695624
Maligneo_prostate	Inflam_prostate	1073	1308	13044	55775	0.0695624
Cystitis	Inflam_prostate	2277	2972	11840	54111	0.133244
Inflam_prostate	Cystitis	2277	11840	2972	54111	0.133244
Male_infertility	Testicular_dysfunction	190	5004	730	65276	0.0320729
Testicular_dysfunction	Male_infertility	190	730	5004	65276	0.0320729
Other_disorders_malegen	Spermatocele	100	11000	165	59935	0.00887705
Spermatocele	Other_disorders_malegen	100	165	11000	59935	0.00887705
Chronic_prostatitis	Urethritis_urethral_syndrome	1662	8909	3267	57362	0.120104
Urethritis_urethral_syndrome	Chronic_prostatitis	1662	3267	8909	57362	0.120104
Other_disorders_malegen	Sexual_dysfunction	1664	9436	3076	57024	0.117381
Sexual_dysfunction	Other_disorders_malegen	1664	3076	9436	57024	0.117381
Acute_prostatitis	Other_disorders_prostate	173	1437	2482	67108	0.0422776
Other_disorders_prostate	Acute_prostatitis	173	2482	1437	67108	0.0422776
Chronic_prostatitis	Sexual_dysfunction	1597	8974	3143	57486	0.11645
Sexual_dysfunction	Chronic_prostatitis	1597	3143	8974	57486	0.11645
Erectile_dysfunction	Hyperplasia_prostate	1623	2174	12694	54709	0.0984173
Hyperplasia_prostate	Erectile_dysfunction	1623	12694	2174	54709	0.0984173
Other_disorders_malegen	Urethritis_urethral_syndrome	1709	9391	3220	56880	0.119344
Urethritis_urethral_syndrome	Other_disorders_malegen	1709	3220	9391	56880	0.119344
Inflam_prostate	Orchitis_epididymitis	1048	13069	1420	55663	0.0674519
Orchitis_epididymitis	Inflam_prostate	1048	1420	13069	55663	0.0674519
Inflam_prostate	Urethritis_urethral_syndrome	2031	12086	2898	54185	0.119365
Urethritis_urethral_syndrome	Inflam_prostate	2031	2898	12086	54185	0.119365
Disorders_penis	Sexual_dysfunction	120	547	4620	65913	0.0226972
Sexual_dysfunction	Disorders_penis	120	4620	547	65913	0.0226972
Other_disorders_malegen	Other_disorders_prostate	929	10171	1726	58374	0.072431
Other_disorders_prostate	Other_disorders_malegen	929	1726	10171	58374	0.072431
Chronic_prostatitis	Orchitis_epididymitis	826	9745	1642	58987	0.0676329
Orchitis_epididymitis	Chronic_prostatitis	826	1642	9745	58987	0.0676329
Inflam_prostate	Other_urethra_Urinary_tract	2362	11755	3539	53544	0.133779
Other_urethra_Urinary_tract	Inflam_prostate	2362	3539	11755	53544	0.133779
Acute_prostatitis	Maligneo_prostate	147	1463	2234	67356	0.0382414
Maligneo_prostate	Acute_prostatitis	147	2234	1463	67356	0.0382414
Acute_prostatitis	Orchitis_epididymitis	152	1458	2316	67274	0.0387163
Orchitis_epididymitis	Acute_prostatitis	152	2316	1458	67274	0.0387163
Hydrocele	Maligneo_prostate	103	1015	2278	67804	0.0303298
Maligneo_prostate	Hydrocele	103	2278	1015	67804	0.0303298
Inflam_prostate	Sexual_dysfunction	1913	12204	2827	54256	0.112901
Sexual_dysfunction	Inflam_prostate	1913	2827	12204	54256	0.112901
Chronic_prostatitis	Cystitis	1663	8908	3586	57043	0.117468
Cystitis	Chronic_prostatitis	1663	3586	8908	57043	0.117468
Chronic_prostatitis	Spermatocele	90	10481	175	60454	0.00837521
Spermatocele	Chronic_prostatitis	90	175	10481	60454	0.00837521
Male_infertility	Urethritis_urethral_syndrome	841	4353	4088	61918	0.0906055
Urethritis_urethral_syndrome	Male_infertility	841	4088	4353	61918	0.0906055
Chronic_prostatitis	Maligneo_prostate	770	9801	1611	59018	0.063208
Maligneo_prostate	Chronic_prostatitis	770	1611	9801	59018	0.063208
Hydrocele	Inflam_prostate	456	662	13661	56421	0.0308546
Inflam_prostate	Hydrocele	456	13661	662	56421	0.0308546
Inflam_prostate	Spermatocele	108	14009	157	56926	0.0075662
Spermatocele	Inflam_prostate	108	157	14009	56926	0.0075662
Abnormal_spermatozoa	Acute_prostatitis	4	62	1606	69528	0.00239234
Acute_prostatitis	Abnormal_spermatozoa	4	1606	62	69528	0.00239234
Abnormal_spermatozoa	Orchitis_epididymitis	6	60	2462	68672	0.00237342
Orchitis_epididymitis	Abnormal_spermatozoa	6	2462	60	68672	0.00237342
Erectile_dysfunction	Other_disorders_prostate	338	3459	2317	65086	0.055283
Other_disorders_prostate	Erectile_dysfunction	338	2317	3459	65086	0.055283
Orchitis_epididymitis	Other_urethra_Urinary_tract	467	2001	5434	63298	0.059099
Other_urethra_Urinary_tract	Orchitis_epididymitis	467	5434	2001	63298	0.059099
Other_disorders_prostate	Testicular_dysfunction	86	2569	834	67711	0.0246489
Testicular_dysfunction	Other_disorders_prostate	86	834	2569	67711	0.0246489
Male_infertility	Other_disorders_malegen	1625	3569	9475	56531	0.110778
Other_disorders_malegen	Male_infertility	1625	9475	3569	56531	0.110778
Cystitis	Orchitis_epididymitis	409	4840	2059	63892	0.0559661
Orchitis_epididymitis	Cystitis	409	2059	4840	63892	0.0559661
Acute_prostatitis	Urethritis_urethral_syndrome	255	1355	4674	64916	0.0405792
Urethritis_urethral_syndrome	Acute_prostatitis	255	4674	1355	64916	0.0405792
Orchitis_epididymitis	Other_disorders_malegen	777	1691	10323	58409	0.0607458
Other_disorders_malegen	Orchitis_epididymitis	777	10323	1691	58409	0.0607458
Chronic_prostatitis	Other_urethra_Urinary_tract	1707	8864	4194	56435	0.115611
Other_urethra_Urinary_tract	Chronic_prostatitis	1707	4194	8864	56435	0.115611
Chronic_prostatitis	Hydrocele	339	10232	779	59850	0.0298678
Hydrocele	Chronic_prostatitis	339	779	10232	59850	0.0298678
Other_disorders_prostate	Urethritis_urethral_syndrome	400	2255	4529	64016	0.0556793
Urethritis_urethral_syndrome	Other_disorders_prostate	400	4529	2255	64016	0.0556793
Acute_prostatitis	Other_disorders_malegen	494	1116	10606	58984	0.0404388
Other_disorders_malegen	Acute_prostatitis	494	10606	1116	58984	0.0404388
Testicular_dysfunction	Urethritis_urethral_syndrome	140	780	4789	65491	0.0245227
Urethritis_urethral_syndrome	Testicular_dysfunction	140	4789	780	65491	0.0245227
Abnormal_spermatozoa	Erectile_dysfunction	8	58	3789	67345	0.00207523
Erectile_dysfunction	Abnormal_spermatozoa	8	3789	58	67345	0.00207523
Disorders_penis	Other_disorders_malegen	206	461	10894	59639	0.0178185
Other_disorders_malegen	Disorders_penis	206	10894	461	59639	0.0178185
Other_disorders_prostate	Sexual_dysfunction	377	2278	4363	64182	0.053719
Sexual_dysfunction	Other_disorders_prostate	377	4363	2278	64182	0.053719
Chronic_prostatitis	Male_infertility	1453	9118	3741	56888	0.101523
Male_infertility	Chronic_prostatitis	1453	3741	9118	56888	0.101523
Erectile_dysfunction	Maligneo_prostate	274	3523	2107	65296	0.0464092
Maligneo_prostate	Erectile_dysfunction	274	2107	3523	65296	0.0464092
Abnormal_spermatozoa	Urethritis_urethral_syndrome	10	56	4919	66215	0.00200602
Urethritis_urethral_syndrome	Abnormal_spermatozoa	10	4919	56	66215	0.00200602
Other_disorders_prostate	Other_urethra_Urinary_tract	455	2200	5446	63099	0.0561659
Other_urethra_Urinary_tract	Other_disorders_prostate	455	5446	2200	63099	0.0561659
Abnormal_spermatozoa	Testicular_dysfunction	2	64	918	70216	0.00203252
Testicular_dysfunction	Abnormal_spermatozoa	2	918	64	70216	0.00203252
Cystitis	Hydrocele	175	5074	943	65008	0.0282623
Hydrocele	Cystitis	175	943	5074	65008	0.0282623
Erectile_dysfunction	Hydrocele	129	3668	989	66414	0.0269536
Hydrocele	Erectile_dysfunction	129	989	3668	66414	0.0269536
Other_disorders_prostate	Spermatocele	22	2633	243	68302	0.00759144
Spermatocele	Other_disorders_prostate	22	243	2633	68302	0.00759144
Hydrocele	Other_disorders_malegen	334	784	10766	59316	0.028105
Other_disorders_malegen	Hydrocele	334	10766	784	59316	0.028105
Acute_prostatitis	Hydrocele	56	1554	1062	68528	0.0209581
Hydrocele	Acute_prostatitis	56	1062	1554	68528	0.0209581
Abnormal_spermatozoa	Male_infertility	10	56	5184	65950	0.00190476
Male_infertility	Abnormal_spermatozoa	10	5184	56	65950	0.00190476
Hyperplasia_prostate	Testicular_dysfunction	331	13986	589	56294	0.0222058
Testicular_dysfunction	Hyperplasia_prostate	331	589	13986	56294	0.0222058
Sexual_dysfunction	Urethritis_urethral_syndrome	638	4102	4291	62169	0.0706456
Urethritis_urethral_syndrome	Sexual_dysfunction	638	4291	4102	62169	0.0706456
Inflam_prostate	Male_infertility	1773	12344	3421	53662	0.101095
Male_infertility	Inflam_prostate	1773	3421	12344	53662	0.101095
Hydrocele	Other_disorders_prostate	86	1032	2569	67513	0.0233252
Other_disorders_prostate	Hydrocele	86	2569	1032	67513	0.0233252
Orchitis_epididymitis	Testicular_dysfunction	66	2402	854	67878	0.0198675
Testicular_dysfunction	Orchitis_epididymitis	66	854	2402	67878	0.0198675
Hyperplasia_prostate	Sexual_dysfunction	1594	12723	3146	53737	0.0912787
Sexual_dysfunction	Hyperplasia_prostate	1594	3146	12723	53737	0.0912787
Orchitis_epididymitis	Urethritis_urethral_syndrome	326	2142	4603	64129	0.0461038
Urethritis_urethral_syndrome	Orchitis_epididymitis	326	4603	2142	64129	0.0461038
Redundant_prepuce_phimosis	Testicular_dysfunction	54	2077	866	68203	0.018018
Testicular_dysfunction	Redundant_prepuce_phimosis	54	866	2077	68203	0.018018
Disorders_penis	Testicular_dysfunction	17	650	903	69630	0.010828
Testicular_dysfunction	Disorders_penis	17	903	650	69630	0.010828
Orchitis_epididymitis	Other_disorders_prostate	173	2295	2482	66250	0.0349495
Other_disorders_prostate	Orchitis_epididymitis	173	2482	2295	66250	0.0349495
Disorders_penis	Urethritis_urethral_syndrome	86	581	4843	65690	0.015608
Urethritis_urethral_syndrome	Disorders_penis	86	4843	581	65690	0.015608
Hydrocele	Other_urethra_Urinary_tract	169	949	5732	64350	0.0246715
Other_urethra_Urinary_tract	Hydrocele	169	5732	949	64350	0.0246715
Hydrocele	Testicular_dysfunction	28	1090	892	69190	0.0139303
Testicular_dysfunction	Hydrocele	28	892	1090	69190	0.0139303
Acute_prostatitis	Erectile_dysfunction	159	1451	3638	65952	0.0302973
Erectile_dysfunction	Acute_prostatitis	159	3638	1451	65952	0.0302973
Spermatocele	Urethritis_urethral_syndrome	34	231	4895	66040	0.00658915
Urethritis_urethral_syndrome	Spermatocele	34	4895	231	66040	0.00658915
Abnormal_spermatozoa	Cystitis	9	57	5240	65894	0.00169619
Cystitis	Abnormal_spermatozoa	9	5240	57	65894	0.00169619
Cystitis	Other_disorders_prostate	351	4898	2304	63647	0.0464716
Other_disorders_prostate	Cystitis	351	2304	4898	63647	0.0464716
Cystitis	Urethritis_urethral_syndrome	632	4617	4297	61654	0.0662057
Urethritis_urethral_syndrome	Cystitis	632	4297	4617	61654	0.0662057
Abnormal_spermatozoa	Hydrocele	2	64	1116	70018	0.00169205
Hydrocele	Abnormal_spermatozoa	2	1116	64	70018	0.00169205
Erectile_dysfunction	Urethritis_urethral_syndrome	459	3338	4470	62933	0.055522
Urethritis_urethral_syndrome	Erectile_dysfunction	459	4470	3338	62933	0.055522
Maligneo_prostate	Orchitis_epididymitis	150	2231	2318	66501	0.0319217
Orchitis_epididymitis	Maligneo_prostate	150	2318	2231	66501	0.0319217
Acute_prostatitis	Spermatocele	11	1599	254	69336	0.00590129
Spermatocele	Acute_prostatitis	11	254	1599	69336	0.00590129
Hyperplasia_prostate	Orchitis_epididymitis	772	13545	1696	55187	0.0482108
Orchitis_epididymitis	Hyperplasia_prostate	772	1696	13545	55187	0.0482108
Disorders_penis	Inflam_prostate	208	459	13909	56624	0.01427
Inflam_prostate	Disorders_penis	208	13909	459	56624	0.01427
Disorders_penis	Other_disorders_prostate	43	624	2612	67921	0.0131138
Other_disorders_prostate	Disorders_penis	43	2612	624	67921	0.0131138
Hyperplasia_prostate	Spermatocele	82	14235	183	56700	0.00565517
Spermatocele	Hyperplasia_prostate	82	183	14235	56700	0.00565517
Other_disorders_malegen	Redundant_prepuce_phimosis	513	10587	1618	58482	0.0403365
Redundant_prepuce_phimosis	Other_disorders_malegen	513	1618	10587	58482	0.0403365
Abnormal_spermatozoa	Other_urethra_Urinary_tract	9	57	5892	65242	0.00151057
Other_urethra_Urinary_tract	Abnormal_spermatozoa	9	5892	57	65242	0.00151057
Disorders_penis	Other_urethra_Urinary_tract	90	577	5811	64722	0.0138932
Other_urethra_Urinary_tract	Disorders_penis	90	5811	577	64722	0.0138932
Acute_prostatitis	Sexual_dysfunction	174	1436	4566	65024	0.0281736
Sexual_dysfunction	Acute_prostatitis	174	4566	1436	65024	0.0281736
Acute_prostatitis	Testicular_dysfunction	35	1575	885	68705	0.0140281
Testicular_dysfunction	Acute_prostatitis	35	885	1575	68705	0.0140281
Chronic_prostatitis	Disorders_penis	153	10418	514	60115	0.0138024
Disorders_penis	Chronic_prostatitis	153	514	10418	60115	0.0138024
Erectile_dysfunction	Orchitis_epididymitis	213	3584	2255	65148	0.035195
Orchitis_epididymitis	Erectile_dysfunction	213	2255	3584	65148	0.035195
Cystitis	Disorders_penis	79	5170	588	65363	0.0135343
Disorders_penis	Cystitis	79	588	5170	65363	0.0135343
Erectile_dysfunction	Spermatocele	23	3774	242	67161	0.00569448
Spermatocele	Erectile_dysfunction	23	242	3774	67161	0.00569448
Erectile_dysfunction	Other_urethra_Urinary_tract	488	3309	5413	61990	0.0529859
Other_urethra_Urinary_tract	Erectile_dysfunction	488	5413	3309	61990	0.0529859
Hydrocele	Sexual_dysfunction	119	999	4621	65461	0.0207353
Sexual_dysfunction	Hydrocele	119	4621	999	65461	0.0207353
Abnormal_spermatozoa	Other_disorders_prostate	4	62	2651	68483	0.00147221
Other_disorders_prostate	Abnormal_spermatozoa	4	2651	62	68483	0.00147221
Abnormal_spermatozoa	Sexual_dysfunction	7	59	4733	66401	0.00145864
Sexual_dysfunction	Abnormal_spermatozoa	7	4733	59	66401	0.00145864
Redundant_prepuce_phimosis	Urethritis_urethral_syndrome	229	1902	4700	64369	0.0335236
Urethritis_urethral_syndrome	Redundant_prepuce_phimosis	229	4700	1902	64369	0.0335236
Cystitis	Erectile_dysfunction	426	4823	3371	62580	0.04942
Erectile_dysfunction	Cystitis	426	3371	4823	62580	0.04942
Hydrocele	Redundant_prepuce_phimosis	53	1065	2078	68004	0.0165832
Redundant_prepuce_phimosis	Hydrocele	53	2078	1065	68004	0.0165832
Abnormal_spermatozoa	Disorders_penis	1	65	666	70468	0.00136612
Disorders_penis	Abnormal_spermatozoa	1	666	65	70468	0.00136612
Cystitis	Testicular_dysfunction	104	5145	816	65135	0.0171476
Testicular_dysfunction	Cystitis	104	816	5145	65135	0.0171476
Orchitis_epididymitis	Sexual_dysfunction	249	2219	4491	64241	0.035781
Sexual_dysfunction	Orchitis_epididymitis	249	4491	2219	64241	0.035781
Other_urethra_Urinary_tract	Urethritis_urethral_syndrome	603	5298	4326	60973	0.0589616
Urethritis_urethral_syndrome	Other_urethra_Urinary_tract	603	4326	5298	60973	0.0589616
Disorders_penis	Orchitis_epididymitis	36	631	2432	68101	0.0116167
Orchitis_epididymitis	Disorders_penis	36	2432	631	68101	0.0116167
Male_infertility	Sexual_dysfunction	508	4686	4232	61774	0.0538935
Sexual_dysfunction	Male_infertility	508	4232	4686	61774	0.0538935
Redundant_prepuce_phimosis	Sexual_dysfunction	212	1919	4528	64541	0.0318366
Sexual_dysfunction	Redundant_prepuce_phimosis	212	4528	1919	64541	0.0318366
Male_infertility	Spermatocele	29	5165	236	65770	0.0053407
Spermatocele	Male_infertility	29	236	5165	65770	0.0053407
Other_urethra_Urinary_tract	Redundant_prepuce_phimosis	252	5649	1879	63420	0.0323907
Redundant_prepuce_phimosis	Other_urethra_Urinary_tract	252	1879	5649	63420	0.0323907
Maligneo_prostate	Spermatocele	13	2368	252	68567	0.00493733
Spermatocele	Maligneo_prostate	13	252	2368	68567	0.00493733
Other_urethra_Urinary_tract	Testicular_dysfunction	108	5793	812	64487	0.0160882
Testicular_dysfunction	Other_urethra_Urinary_tract	108	812	5793	64487	0.0160882
Other_urethra_Urinary_tract	Sexual_dysfunction	544	5357	4196	61103	0.0538774
Sexual_dysfunction	Other_urethra_Urinary_tract	544	4196	5357	61103	0.0538774
Orchitis_epididymitis	Redundant_prepuce_phimosis	105	2363	2026	66706	0.0233645
Redundant_prepuce_phimosis	Orchitis_epididymitis	105	2026	2363	66706	0.0233645
Cystitis	Spermatocele	27	5222	238	65713	0.00492072
Spermatocele	Cystitis	27	238	5222	65713	0.00492072
Cystitis	Sexual_dysfunction	470	4779	4270	61681	0.0493749
Sexual_dysfunction	Cystitis	470	4270	4779	61681	0.0493749
Cystitis	Redundant_prepuce_phimosis	212	5037	1919	64032	0.0295759
Redundant_prepuce_phimosis	Cystitis	212	1919	5037	64032	0.0295759
Disorders_penis	Hyperplasia_prostate	172	495	14145	56388	0.0116122
Hyperplasia_prostate	Disorders_penis	172	14145	495	56388	0.0116122
Maligneo_prostate	Sexual_dysfunction	210	2171	4530	64289	0.0303863
Sexual_dysfunction	Maligneo_prostate	210	4530	2171	64289	0.0303863
Male_infertility	Other_disorders_prostate	255	4939	2400	63606	0.0335791
Other_disorders_prostate	Male_infertility	255	2400	4939	63606	0.0335791
Male_infertility	Orchitis_epididymitis	236	4958	2232	63774	0.0317802
Orchitis_epididymitis	Male_infertility	236	2232	4958	63774	0.0317802
Erectile_dysfunction	Male_infertility	360	3437	4834	62569	0.0417101
Male_infertility	Erectile_dysfunction	360	4834	3437	62569	0.0417101
Cystitis	Other_disorders_malegen	1030	4219	10070	55881	0.0672368
Other_disorders_malegen	Cystitis	1030	10070	4219	55881	0.0672368
Disorders_penis	Male_infertility	63	604	5131	65402	0.0108658
Male_infertility	Disorders_penis	63	5131	604	65402	0.0108658
Hydrocele	Urethritis_urethral_syndrome	100	1018	4829	65253	0.0168152
Urethritis_urethral_syndrome	Hydrocele	100	4829	1018	65253	0.0168152
Other_urethra_Urinary_tract	Spermatocele	28	5873	237	65062	0.00456175
Spermatocele	Other_urethra_Urinary_tract	28	237	5873	65062	0.00456175
Erectile_dysfunction	Redundant_prepuce_phimosis	145	3652	1986	65417	0.0250735
Redundant_prepuce_phimosis	Erectile_dysfunction	145	1986	3652	65417	0.0250735
Other_disorders_malegen	Other_urethra_Urinary_tract	1112	9988	4789	55311	0.0699855
Other_urethra_Urinary_tract	Other_disorders_malegen	1112	4789	9988	55311	0.0699855
Other_disorders_prostate	Redundant_prepuce_phimosis	100	2555	2031	66514	0.0213402
Redundant_prepuce_phimosis	Other_disorders_prostate	100	2031	2555	66514	0.0213402
Sexual_dysfunction	Spermatocele	21	4719	244	66216	0.00421348
Spermatocele	Sexual_dysfunction	21	244	4719	66216	0.00421348
Inflam_prostate	Redundant_prepuce_phimosis	486	13631	1645	55438	0.0308337
Redundant_prepuce_phimosis	Inflam_prostate	486	1645	13631	55438	0.0308337
Acute_prostatitis	Disorders_penis	18	1592	649	68941	0.00796813
Disorders_penis	Acute_prostatitis	18	649	1592	68941	0.00796813
Hyperplasia_prostate	Other_disorders_malegen	2502	11815	8598	48285	0.109186
Other_disorders_malegen	Hyperplasia_prostate	2502	8598	11815	48285	0.109186
Chronic_prostatitis	Redundant_prepuce_phimosis	364	10207	1767	58862	0.0295024
Redundant_prepuce_phimosis	Chronic_prostatitis	364	1767	10207	58862	0.0295024
Acute_prostatitis	Male_infertility	137	1473	5057	64533	0.020549
Male_infertility	Acute_prostatitis	137	5057	1473	64533	0.020549
Male_infertility	Redundant_prepuce_phimosis	178	5016	1953	64053	0.0249056
Redundant_prepuce_phimosis	Male_infertility	178	1953	5016	64053	0.0249056
Disorders_penis	Hydrocele	12	655	1106	69427	0.00676819
Hydrocele	Disorders_penis	12	1106	655	69427	0.00676819
Maligneo_prostate	Testicular_dysfunction	34	2347	886	67933	0.0104071
Testicular_dysfunction	Maligneo_prostate	34	886	2347	67933	0.0104071
Acute_prostatitis	Redundant_prepuce_phimosis	52	1558	2079	67511	0.014096
Redundant_prepuce_phimosis	Acute_prostatitis	52	2079	1558	67511	0.014096
Maligneo_prostate	Redundant_prepuce_phimosis	76	2305	2055	66764	0.0171326
Redundant_prepuce_phimosis	Maligneo_prostate	76	2055	2305	66764	0.0171326
Abnormal_spermatozoa	Redundant_prepuce_phimosis	2	64	2129	69005	0.000911162
Redundant_prepuce_phimosis	Abnormal_spermatozoa	2	2129	64	69005	0.000911162
Hydrocele	Male_infertility	80	1038	5114	64968	0.012837
Male_infertility	Hydrocele	80	5114	1038	64968	0.012837
Hyperplasia_prostate	Redundant_prepuce_phimosis	402	13915	1729	55154	0.025053
Redundant_prepuce_phimosis	Hyperplasia_prostate	402	1729	13915	55154	0.025053
Cystitis	Male_infertility	356	4893	4838	61113	0.035293
Male_infertility	Cystitis	356	4838	4893	61113	0.035293
Hyperplasia_prostate	Urethritis_urethral_syndrome	924	13393	4005	52878	0.0504312
Urethritis_urethral_syndrome	Hyperplasia_prostate	924	4005	13393	52878	0.0504312
Disorders_penis	Maligneo_prostate	20	647	2361	68172	0.00660502
Maligneo_prostate	Disorders_penis	20	2361	647	68172	0.00660502
Male_infertility	Other_urethra_Urinary_tract	381	4813	5520	60486	0.0355609
Other_urethra_Urinary_tract	Male_infertility	381	5520	4813	60486	0.0355609
Maligneo_prostate	Other_disorders_malegen	320	2061	10780	58039	0.0243143
Other_disorders_malegen	Maligneo_prostate	320	10780	2061	58039	0.0243143
Disorders_penis	Spermatocele	2	665	263	70270	0.00215054
Spermatocele	Disorders_penis	2	263	665	70270	0.00215054
Spermatocele	Testicular_dysfunction	2	263	918	70017	0.00169062
Testicular_dysfunction	Spermatocele	2	918	263	70017	0.00169062
Redundant_prepuce_phimosis	Spermatocele	4	2127	261	68808	0.00167224
Spermatocele	Redundant_prepuce_phimosis	4	261	2127	68808	0.00167224
Maligneo_prostate	Urethritis_urethral_syndrome	85	2296	4844	63975	0.0117647
Urethritis_urethral_syndrome	Maligneo_prostate	85	4844	2296	63975	0.0117647
Hyperplasia_prostate	Male_infertility	445	13872	4749	52134	0.02334
Male_infertility	Hyperplasia_prostate	445	4749	13872	52134	0.02334
Male_infertility	Maligneo_prostate	25	5169	2356	63650	0.00331126
Maligneo_prostate	Male_infertility	25	2356	5169	63650	0.00331126
Abnormal_spermatozoa	Spermatocele	0	66	265	70869	0
Spermatocele	Abnormal_spermatozoa	0	265	66	70869	0
